# Grey and white matter micro-structure is associated with polygenic risk for schizophrenia

**DOI:** 10.1101/2021.02.06.21251073

**Authors:** Eva-Maria Stauffer, Richard A.I. Bethlehem, Varun Warrier, Graham K. Murray, Rafael Romero-Garcia, Jakob Seidlitz, Edward T. Bullmore

## Abstract

**Background:** Recent discovery of approximately 270 common genetic variants associated with schizophrenia has enabled polygenic risk scores (PRS) to be measured in the population. We hypothesized that normal variation in PRS would be associated with magnetic resonance imaging (MRI) phenotypes of brain morphometry and tissue composition.

**Methods:** We used the largest extant genome-wide association dataset (N = 69,369 cases and N = 236,642 healthy controls) to measure PRS for schizophrenia in a large sample of adults from the UK Biobank (Nmax = 29,878) who had multiple micro- and macro-structural MRI metrics measured at each of 180 cortical areas, seven subcortical structures, and 15 major white matter tracts. Linear mixed effect models were used to investigate associations between PRS and brain structure at global and regional scales, controlled for multiple comparisons.

**Results:** Polygenic risk was significantly associated with reduced neurite density index (NDI) at global brain scale, at 149 cortical regions, five subcortical structures and 14 white matter tracts. Other micro-structural parameters, e.g., fractional anisotropy, that were correlated with NDI were also significantly associated with PRS. Genetic effects on multiple MRI phenotypes were co-located in temporal, cingulate and prefrontal cortical areas, insula, and hippocampus. Post-hoc bidirectional Mendelian randomization analyses provided preliminary evidence in support of a causal relationship between (reduced) thalamic NDI and (increased) risk of schizophrenia.

**Conclusions:** Risk-related reduction in NDI is plausibly indicative of reduced density of myelinated axons and dendritic arborization in large-scale cortico-subcortical networks. Cortical, subcortical and white matter micro-structure may be linked to the genetic mechanisms of schizophrenia.

## Supplemental Table 14 for "Grey and white matter micro-structure is associated with polygenic risk for schizophrenia"

### Sheet: S7
Supplementary Table 14: Results for association between most predictive PRS and regional CT, SA, FA, MD, Vol, IC, NDI, ODI, LGI
		Cortical Thickness						Surface area						Fractional Anisotropy						Mean Diffusivity						Grey matter volume						Intrinsic curvature						Neurite density index						Orientation dispersion index						Local gyrification index
Region	Area	beta	SE	t statistic	R2	p	p FDR	beta	SE	t statistic	R2	p	p FDR	beta	SE	t statistic	R2	p	p FDR	beta	SE	t statistic	R2	p	p FDR	beta	SE	t statistic	R2	p	p FDR	beta	SE	t statistic	R2	p	p FDR	beta	SE	t statistic	R2	p	p FDR	beta	SE	t statistic	R2	p	p FDR	beta	SE	t statistic	R2	p	p FDR
10d	orbital and polar frontal cortex	0.0032953	0.0040502	0.8136	0.00092168	0.41588	0.79636	-0.00049235	0.0021206	-0.2322	-0.0002108	0.8164	0.89605	-0.0098228	0.0038843	-2.5289	0.0084232	0.011446	0.037459	0.011182	0.003547	3.1525	0.010504	0.0016197	0.0067038	0.0022738	0.0023354	0.9736	4.8439e-05	0.33024	0.69396	0.0014362	0.0035125	0.4089	-0.00032529	0.68263	0.84391	-0.014905	0.0038951	-3.8267	0.021716	0.00013001	0.00033431	0.0053925	0.0040554	1.3297	0.002552	0.18363	0.42391	-0.0012934	0.0039253	-0.3295	-0.00016993	0.74177	0.81914
10pp	orbital and polar frontal cortex	-0.0014893	0.0041582	-0.3581	0.00017983	0.72024	0.92602	-0.0026706	0.0020988	-1.2724	0.00018584	0.20323	0.50961	-0.013492	0.003844	-3.5099	0.015709	0.00044863	0.0040136	0.014642	0.0039421	3.7143	0.020682	0.00020398	0.0014776	-0.0006557	0.0023337	-0.281	-0.00023392	0.77873	0.91211	-0.0060219	0.0031645	-1.903	0.0021121	0.057048	0.30202	-0.015952	0.0039435	-4.045	0.023827	5.2383e-05	0.00016837	0.011567	0.0039721	2.912	0.011731	0.0035931	0.052204	0.0099466	0.0040161	2.4767	0.0087706	0.013265	0.034604
10r	anterior cingulate and medial prefrontal cortex	-0.00094352	0.0041222	-0.2289	1.9746e-05	0.81896	0.96348	-0.0051385	0.0036065	-1.4248	0.0021989	0.15422	0.47862	0.00082916	0.0031615	0.2623	-0.00039168	0.79312	0.85818	0.0029193	0.002819	1.0356	0.00014939	0.3004	0.43607	-0.0046131	0.0038545	-1.1968	0.0017535	0.23138	0.59499	-0.00072459	0.0040681	-0.1781	1.5747e-05	0.85864	0.91244	-0.0048728	0.0039483	-1.2342	0.0019987	0.21715	0.23128	-0.0035658	0.0035291	-1.0104	0.00049949	0.31231	0.55659	0.0048847	0.0038694	1.2624	0.0017853	0.20682	0.29356
10v	anterior cingulate and medial prefrontal cortex	-0.0089353	0.0041586	-2.1486	0.0076412	0.031667	0.29556	-0.0072721	0.0029803	-2.4401	0.0037944	0.014688	0.20271	-0.009438	0.0025685	-3.6746	0.00516	0.00023849	0.002683	0.011315	0.002223	5.0898	0.0073779	3.5964e-07	9.2478e-06	-0.0071741	0.003084	-2.3262	0.0033017	0.02001	0.2001	-0.0088168	0.0037739	-2.3363	0.0063152	0.019481	0.14611	-0.0055432	0.0039022	-1.4206	0.0026008	0.15545	0.16856	0.0034802	0.0032278	1.0782	0.0004109	0.28095	0.52754	0.0073827	0.0038958	1.895	0.004556	0.058094	0.11007
11l	orbital and polar frontal cortex	-0.00060507	0.004138	-0.1462	-4.4295e-06	0.88375	0.96861	0.0028794	0.0033807	0.8517	0.00030296	0.39437	0.65451	-0.0079179	0.003152	-2.512	0.0048601	0.012007	0.038236	0.018968	0.0038193	4.9664	0.033889	6.8393e-07	1.3679e-05	0.0038754	0.0034435	1.1254	0.00091044	0.26041	0.61677	0.002573	0.0039108	0.6579	0.00051047	0.51059	0.77887	-0.016099	0.003565	-4.516	0.023762	6.3137e-06	3.1569e-05	0.0032002	0.0033025	0.969	0.00040831	0.33253	0.57553	0.0071208	0.0041956	1.6972	0.0049062	0.089665	0.15721
13l	orbital and polar frontal cortex	-0.0093032	0.0041339	-2.2505	0.00811	0.024422	0.27475	0.0016848	0.00165	1.0211	2.946e-05	0.30722	0.59463	-0.014548	0.0033571	-4.3334	0.016781	1.4707e-05	0.0004412	0.012949	0.0035566	3.6409	0.014448	0.00027194	0.0016879	0.0013217	0.0015831	0.8349	-3.1561e-05	0.40379	0.73505	0.0024538	0.0029971	0.8187	0.00020451	0.41295	0.7322	-0.017131	0.0035154	-4.8731	0.02627	1.1015e-06	6.6915e-06	0.0095926	0.0036752	2.6101	0.0074797	0.0090541	0.081486	-0.0019709	0.004031	-0.4889	0.00013701	0.62489	0.72499
1	early somatosensory and motor cortex	-0.0045315	0.0039464	-1.1483	0.0017634	0.25087	0.62716	0.0023355	0.0033065	0.7063	9.1118e-05	0.47998	0.71997	-0.0060967	0.0028943	-2.1064	0.0021195	0.035173	0.083305	0.001349	0.0034436	0.3918	-0.000319	0.69524	0.79035	-0.002256	0.0035622	-0.6333	0.0001384	0.52654	0.82359	0.014793	0.0037696	3.9243	0.021326	8.7091e-05	0.0062616	-0.015427	0.0034736	-4.4411	0.017366	8.9682e-06	4.0357e-05	-0.0017269	0.0036678	-0.4708	-0.00021264	0.63777	0.79786	0.006521	0.0041026	1.5895	0.0040144	0.11196	0.18834
23c	sensori-motor associated paracentral lobular and mid cingulate cortex	0.0018413	0.0041277	0.4461	0.00027349	0.65554	0.9129	-4.843e-05	0.0034471	-0.014	-0.00036651	0.98879	0.99052	0.0022589	0.0036485	0.6191	5.8822e-05	0.53584	0.6304	0.001066	0.0035414	0.301	-0.00026829	0.76341	0.8366	0.0016394	0.0035196	0.4658	-0.00011498	0.64136	0.84853	0.0018175	0.0039813	0.4565	0.00015908	0.64803	0.83318	-0.013076	0.0040553	-3.2244	0.016272	0.001263	0.0022734	-0.00646	0.003934	-1.6421	0.0034673	0.10058	0.31761	0.0086629	0.0040039	2.1636	0.0068526	0.030498	0.064584
23d	posterior cingulate cortex	0.0062057	0.0041291	1.5029	0.0036632	0.13287	0.45124	0.0011211	0.0033472	0.3349	-0.00032522	0.73767	0.85617	0.0048982	0.0024678	1.9849	0.0011942	0.047165	0.10612	-0.0022982	0.0029042	-0.7913	-2.941e-05	0.42876	0.55523	0.0076158	0.0034084	2.2344	0.0042937	0.025457	0.21821	0.0013497	0.0038163	0.3537	-0.00012298	0.7236	0.85689	-0.0088571	0.0029069	-3.047	0.004687	0.0023128	0.003832	-0.005967	0.003351	-1.7806	0.0022032	0.074976	0.26991	0.0054729	0.0040657	1.3461	0.0026187	0.17828	0.2707
24dd	sensori-motor associated paracentral lobular and mid cingulate cortex	-0.001571	0.0040829	-0.3848	0.00015354	0.70042	0.92553	-0.0030469	0.0034884	-0.8734	0.00047809	0.38243	0.65451	-0.00060598	0.0027517	-0.2202	-0.00030969	0.8257	0.87848	-0.00096745	0.0025332	-0.3819	-0.00025536	0.70254	0.79035	-0.0035757	0.0036653	-0.9756	0.00088234	0.32929	0.69396	0.0054875	0.0039005	1.4069	0.0024219	0.15948	0.46558	-0.015636	0.0029805	-5.246	0.015807	1.5597e-07	1.4671e-06	-0.0021246	0.0030763	-0.6906	-0.00011713	0.48981	0.71101	0.0027882	0.0040528	0.688	0.00051406	0.49148	0.60182
24dv	sensori-motor associated paracentral lobular and mid cingulate cortex	-0.0034192	0.0041368	-0.8265	0.0010744	0.40851	0.79066	-0.0038177	0.0031803	-1.2004	0.0007086	0.22999	0.52402	-0.0035877	0.0027278	-1.3153	0.0004795	0.18843	0.30834	0.0010494	0.0032404	0.3239	-0.0003866	0.74605	0.82894	-0.0015057	0.0037122	-0.4056	-0.00012951	0.68502	0.85457	-0.00012592	0.0038591	-0.0326	-0.00030868	0.97397	0.98491	-0.014047	0.0030773	-4.5647	0.013002	5.0132e-06	2.654e-05	0.001577	0.0031857	0.495	-0.00026205	0.62058	0.78665	0.001868	0.0038589	0.4841	-8.267e-05	0.62833	0.72499
25	anterior cingulate and medial prefrontal cortex	0.00046103	0.004087	0.1128	-7.6832e-05	0.91019	0.96861	-0.0010779	0.0025709	-0.4193	-0.00025663	0.67503	0.81106	-0.0039013	0.0030638	-1.2734	0.00069435	0.20289	0.32295	0.0057646	0.0030002	1.9214	0.0018794	0.054686	0.11314	-0.0021274	0.003064	-0.6943	-6.777e-05	0.48748	0.82007	-0.0019123	0.0038243	-0.5	9.2444e-05	0.61706	0.82275	-0.0063366	0.003394	-1.867	0.0026781	0.061904	0.070523	0.00096586	0.0034168	0.2827	-0.00040604	0.77743	0.89101	0.0052771	0.0039265	1.344	0.0022069	0.17896	0.2707
2	early somatosensory and motor cortex	-0.00036818	0.0040366	-0.0912	-0.00011025	0.92733	0.97046	0.0032694	0.0036641	0.8923	0.00067901	0.37224	0.65451	-0.0058257	0.0027574	-2.1127	0.0020592	0.034629	0.083109	-0.0019874	0.003392	-0.5859	-0.00012344	0.55795	0.66073	0.0020862	0.003789	0.5506	0.0001738	0.5819	0.82474	0.002875	0.0039735	0.7235	0.00069774	0.46935	0.76902	-0.012671	0.0037728	-3.3584	0.013112	0.00078461	0.0015186	0.0016317	0.0032302	0.5051	-0.00026391	0.61346	0.78665	0.008738	0.0041271	2.1172	0.0074372	0.034244	0.07085
31a	posterior cingulate cortex	0.0081813	0.0040214	2.0344	0.0058289	0.041911	0.30263	-0.0016544	0.0036748	-0.4502	-5.7115e-05	0.65256	0.81106	-0.0017779	0.0031807	-0.559	-0.0002655	0.57619	0.66484	-0.0023681	0.0032281	-0.7336	-6.3491e-05	0.4632	0.58305	0.0042453	0.0037407	1.1349	0.0012695	0.25643	0.61544	0.0056285	0.0039224	1.435	0.0027899	0.1513	0.46188	-0.013149	0.0033011	-3.9832	0.011772	6.8074e-05	0.00020087	-0.0020184	0.0035904	-0.5622	-0.00014306	0.57401	0.77458	0.010241	0.0039045	2.6229	0.0089878	0.0087202	0.023782
31pd	posterior cingulate cortex	-0.00077706	0.0041313	-0.1881	1.4021e-05	0.85081	0.96861	-0.0047649	0.0030209	-1.5773	0.0012238	0.11474	0.46129	-0.0086343	0.003197	-2.7008	0.0048005	0.0069204	0.028187	0.0034968	0.0033402	1.0469	0.00055117	0.29516	0.43548	-0.0044116	0.0031604	-1.3959	0.00096714	0.16275	0.53585	-0.0051127	0.0037458	-1.3649	0.0019596	0.17229	0.47212	-0.019292	0.003484	-5.5374	0.027729	3.0833e-08	4.9664e-07	0.0056542	0.0035519	1.5919	0.0020653	0.11142	0.32768	0.0085192	0.0040041	2.1276	0.0065247	0.033372	0.069848
31pv	posterior cingulate cortex	0.0011353	0.0041502	0.2735	8.3612e-05	0.78443	0.94132	-0.0044969	0.00371	-1.2121	0.0016625	0.22548	0.52402	0.0025077	0.0034192	0.7334	7.1276e-05	0.46329	0.55968	-0.0010715	0.0036145	-0.2964	-0.00031042	0.76689	0.8366	-0.0019414	0.0037802	-0.5136	8.7626e-05	0.60756	0.82849	-0.012054	0.0040335	-2.9883	0.014423	0.0028062	0.03608	-0.0053921	0.0037108	-1.4531	0.0019231	0.14621	0.16047	-0.0076267	0.003749	-2.0344	0.0045566	0.041921	0.22866	0.0085063	0.0041419	2.0537	0.0069737	0.040008	0.080916
33pr	anterior cingulate and medial prefrontal cortex	0.0017247	0.004141	0.4165	0.00024983	0.67704	0.92553	0.0018183	0.0029661	0.613	-0.00014618	0.53985	0.73849	-0.0055166	0.0025227	-2.1868	0.0015597	0.028763	0.071907	0.0060961	0.0028917	2.1082	0.0018989	0.03502	0.079793	0.0023962	0.0038226	0.6268	0.00020215	0.53076	0.82359	0.0049555	0.0034758	1.4257	0.00059774	0.15396	0.46188	-0.011312	0.0031454	-3.5965	0.0082391	0.00032286	0.00072644	0.001524	0.0027196	0.5604	-0.0001973	0.57523	0.77458	-0.0061246	0.0039766	-1.5402	0.0031837	0.12352	0.20213
3a	early somatosensory and motor cortex	0.0069249	0.0041453	1.6705	0.0045689	0.09482	0.37952	-0.0051121	0.0033628	-1.5202	0.001968	0.12847	0.46129	-0.0057485	0.0029259	-1.9647	0.0018228	0.049454	0.10856	0.0015896	0.0028763	0.5526	-0.00021743	0.58051	0.68295	-0.0025077	0.0034337	-0.7303	9.5836e-05	0.46519	0.78994	-0.003488	0.0036941	-0.9442	0.00061177	0.34506	0.67512	-0.011741	0.0037404	-3.1391	0.010503	0.0016957	0.0029704	0.0033545	0.0038031	0.882	0.00054474	0.37776	0.63548	0.0052278	0.0037277	1.4024	0.0018773	0.16079	0.25167
3b	early somatosensory and motor cortex	-0.0054928	0.0040701	-1.3496	0.0026981	0.17716	0.52277	-0.0039176	0.0030003	-1.3057	0.00077912	0.19165	0.50961	-0.0062947	0.0037497	-1.6787	0.0031042	0.093209	0.18851	0.0043999	0.0031689	1.3885	0.0010993	0.165	0.26757	-0.0066102	0.0030273	-2.1835	0.0027922	0.029001	0.22697	-0.0011065	0.0032422	-0.3413	-0.00032821	0.73289	0.86222	-0.012508	0.0042165	-2.9664	0.01548	0.0030147	0.00476	0.00038138	0.0036065	0.1057	-0.00041722	0.91578	0.96474	0.0055461	0.0040174	1.3805	0.0026004	0.16743	0.2598
43	posterior opercular cortex	-0.0051627	0.0041269	-1.251	0.0024792	0.21094	0.58294	-0.00086893	0.0026396	-0.3292	-0.00026639	0.74202	0.85617	-0.0069992	0.0032311	-2.1662	0.0035706	0.030298	0.073698	0.0095368	0.0037002	2.5774	0.0078077	0.0099581	0.028007	-0.0059714	0.0027141	-2.2001	0.0020372	0.027801	0.22697	-0.0009007	0.0035633	-0.2528	-0.00037234	0.80044	0.88773	-0.018971	0.0036954	-5.1336	0.032051	2.8517e-07	2.1388e-06	0.0038708	0.0035175	1.1004	0.00085825	0.27115	0.52493	0.0086493	0.0039283	2.2018	0.0071728	0.027683	0.060028
44	inferior frontal cortex	-0.0056418	0.004089	-1.3798	0.002962	0.16767	0.503	-0.009494	0.0035767	-2.6544	0.0071259	0.0079479	0.16134	-0.011408	0.0034156	-3.3399	0.010239	0.00083855	0.0058054	0.013517	0.0036657	3.6874	0.014929	0.00022673	0.0015116	-0.011535	0.0034862	-3.3087	0.010647	0.00093797	0.084417	-0.0040079	0.0038599	-1.0383	0.0014584	0.29913	0.63344	-0.017252	0.0039372	-4.3818	0.027713	1.1793e-05	5.1775e-05	0.0066018	0.0036285	1.8194	0.0032205	0.068854	0.26111	0.0079167	0.0040951	1.9332	0.0060235	0.053213	0.10299
45	inferior frontal cortex	-0.0086115	0.0040727	-2.1144	0.007033	0.034481	0.29556	-0.0029774	0.0024659	-1.2074	0.00024295	0.22728	0.52402	-0.011748	0.0035017	-3.355	0.012357	0.00079416	0.005718	0.010801	0.0037327	2.8935	0.0097504	0.0038109	0.014291	-0.0059775	0.002565	-2.3304	0.0019191	0.019789	0.2001	-0.0012385	0.0033634	-0.3682	-0.00029866	0.71269	0.85142	-0.015902	0.0039995	-3.9759	0.024898	7.0202e-05	0.00020381	0.010512	0.0037213	2.8248	0.010272	0.0047331	0.060854	0.019435	0.0041707	4.66	0.037374	3.1701e-06	3.5663e-05
46	dorsolateral prefrontal cortex	-0.0029856	0.0040061	-0.7453	0.00066564	0.45612	0.82362	-0.0073813	0.003465	-2.1302	0.0044809	0.033155	0.2899	-0.010928	0.0036833	-2.967	0.0092777	0.0030087	0.015729	0.0075766	0.0037556	2.0174	0.0053326	0.043657	0.097016	-0.0088946	0.0035782	-2.4858	0.0072321	0.01293	0.16405	-0.0035239	0.003899	-0.9038	0.0010901	0.36611	0.67939	-0.014579	0.0041348	-3.526	0.020789	0.00042222	0.0008941	0.0070453	0.0038306	1.8392	0.0039577	0.065888	0.26111	-0.0026045	0.0041162	-0.6327	0.00046582	0.52692	0.6351
47l	inferior frontal cortex	0.0026438	0.0041031	0.6444	0.00058256	0.51935	0.83467	0.0047653	0.0036574	1.3029	0.0018727	0.1926	0.50961	-0.0034034	0.0038028	-0.895	0.00077892	0.3708	0.48366	0.014341	0.0040606	3.5318	0.020042	0.00041303	0.0021866	0.0090886	0.0037208	2.4427	0.0076516	0.014582	0.16405	0.0095354	0.0040577	2.3499	0.0089423	0.01878	0.14611	-0.010544	0.0040748	-2.5875	0.010837	0.009669	0.013086	0.00031565	0.0039777	0.0794	-0.00024446	0.93675	0.96474	0.020685	0.00386	5.3588	0.036246	8.4104e-08	3.7847e-06
47m	orbital and polar frontal cortex	-0.011861	0.0041079	-2.8873	0.01321	0.0038873	0.11022	0.0049667	0.0031117	1.5962	0.0014388	0.11046	0.46129	-0.018598	0.0039854	-4.6664	0.032552	3.0724e-06	0.00011061	0.03034	0.0038209	7.9404	0.083118	2.053e-15	3.6954e-13	0.001779	0.0029933	0.5943	-0.00020059	0.5523	0.82474	0.0042866	0.003736	1.1474	0.0015534	0.25122	0.595	-0.020896	0.0040307	-5.1842	0.042002	2.1775e-07	1.7816e-06	0.014014	0.0041198	3.4018	0.018965	0.00066998	0.020099	0.0036182	0.0037823	0.9566	0.00066486	0.33877	0.42942
47s	orbital and polar frontal cortex	0.002019	0.0041319	0.4886	0.0003463	0.6251	0.89584	0.0044287	0.0034714	1.2758	0.0013539	0.20204	0.50961	-0.010151	0.0038066	-2.6668	0.0092178	0.0076604	0.028187	-0.00045436	0.0038688	-0.1174	-0.0002461	0.90651	0.94319	0.0048155	0.0034764	1.3852	0.0016804	0.16599	0.53585	0.0080835	0.0039017	2.0718	0.0058875	0.03829	0.24615	-0.012537	0.0040295	-3.1113	0.015432	0.0018637	0.0031949	0.0081679	0.0041357	1.975	0.0062801	0.048279	0.22869	0.00095138	0.0036186	0.2629	-0.00037607	0.79261	0.84421
4	early somatosensory and motor cortex	-0.0018837	0.0040358	-0.4667	0.00022606	0.64069	0.90351	-0.0015487	0.0032367	-0.4785	-0.00020346	0.63231	0.80152	-0.003036	0.0034557	-0.8785	0.00022576	0.37966	0.48467	-0.001215	0.0038302	-0.3172	-0.00018201	0.75109	0.82942	-0.0090296	0.0035338	-2.5552	0.0071215	0.010615	0.15922	0.012165	0.0038101	3.1927	0.014338	0.00141	0.02115	-0.01702	0.0041656	-4.0858	0.027916	4.3984e-05	0.00015524	-0.010743	0.0038943	-2.7587	0.0099714	0.0058043	0.069652	0.0044216	0.0041095	1.0759	0.0017005	0.28196	0.37318
52	early auditory cortex	-0.0088192	0.0040127	-2.1978	0.0073206	0.027966	0.29556	5.1081e-05	0.001424	0.0359	-9.0895e-05	0.97138	0.99052	-0.0044144	0.0031671	-1.3939	0.00097178	0.16336	0.27738	0.016918	0.0033567	5.04	0.025579	4.6707e-07	1.0509e-05	-0.0034023	0.0017356	-1.9603	0.00047694	0.049964	0.29978	4.2755e-17	1.5279e-16	0.2798	0	0.77961	0.88009	-0.0021332	0.0036734	-0.5807	0.00010071	0.56144	0.5742	0.0075523	0.0037447	2.0168	0.0046837	0.043725	0.22869	0.0078898	0.0037695	2.093	0.0058419	0.036349	0.074351
55b	premotor cortex	0.002835	0.0040886	0.6934	0.00069502	0.48807	0.82979	-0.0020158	0.0030576	-0.6593	-0.00014683	0.50972	0.73399	-0.0057862	0.0037939	-1.5251	0.0024624	0.12724	0.22903	0.0041551	0.0039494	1.0521	0.0013603	0.29276	0.43548	-0.0025976	0.003116	-0.8336	9.2083e-05	0.40449	0.73505	0.0023598	0.0035487	0.665	0.00025101	0.50607	0.77887	-0.017956	0.0039823	-4.509	0.028427	6.5267e-06	3.1751e-05	-0.001608	0.0039681	-0.4052	-1.4764e-05	0.68531	0.8279	-0.00033226	0.0041571	-0.0799	-0.00011121	0.9363	0.94153
5L	sensori-motor associated paracentral lobular and mid cingulate cortex	0.0022747	0.0040549	0.561	0.00038937	0.57482	0.87206	-0.0037308	0.0036374	-1.0257	0.00087846	0.30504	0.59463	-0.00010185	0.0038049	-0.0268	-0.00037386	0.97864	0.98532	-0.0065776	0.0039205	-1.6777	0.0038134	0.093402	0.17332	-0.0010503	0.0037105	-0.2831	-0.00022184	0.77712	0.91211	0.0020007	0.0039237	0.5099	0.00019818	0.61012	0.82275	-0.015859	0.004037	-3.9283	0.02315	8.5638e-05	0.00023715	-0.0061812	0.0041391	-1.4934	0.0035518	0.13535	0.37403	0.0054594	0.0042553	1.283	0.0028853	0.19951	0.28961
5m	sensori-motor associated paracentral lobular and mid cingulate cortex	0.0015112	0.0041145	0.3673	0.00016456	0.71341	0.92602	0.00014449	0.0025779	0.0561	-0.00031554	0.9553	0.98824	-0.00041461	0.0036412	-0.1139	-0.00041143	0.90934	0.93532	-0.0053545	0.0035239	-1.5195	0.001783	0.12865	0.22483	-0.0014984	0.0026925	-0.5565	-0.00017573	0.57786	0.82474	0.013136	0.0034285	3.8315	0.013953	0.00012751	0.0062616	-0.013547	0.0039898	-3.3956	0.016076	0.00068536	0.0013409	-0.0092936	0.0040755	-2.2803	0.0080073	0.022592	0.16944	0.0044979	0.0042377	1.0614	0.0019442	0.28851	0.37907
5mv	sensori-motor associated paracentral lobular and mid cingulate cortex	0.0073186	0.00397	1.8435	0.0046621	0.065263	0.37952	-0.0044795	0.002672	-1.6765	0.00099503	0.093648	0.44359	-0.00058319	0.0025672	-0.2272	-0.00030463	0.8203	0.87848	-0.0029312	0.0032388	-0.905	0.00024931	0.36545	0.49798	-0.0033946	0.002432	-1.3958	0.0004077	0.16278	0.53585	0.0025839	0.0034995	0.7384	9.2312e-05	0.4603	0.76902	-0.011892	0.003241	-3.6692	0.009482	0.00024351	0.00055484	0.0034902	0.0030002	1.1633	0.00041552	0.2447	0.50052	0.0092673	0.0041459	2.2353	0.0083335	0.025402	0.057156
6a	premotor cortex	0.0060049	0.0040664	1.4767	0.0032557	0.13976	0.45739	0.0020505	0.0034556	0.5934	-3.2834e-05	0.55291	0.73849	-0.00087314	0.0027855	-0.3135	-0.00033603	0.75393	0.82456	-0.0049726	0.0035331	-1.4074	0.0018723	0.1593	0.26551	0.00069037	0.0034544	0.1999	-0.00036363	0.8416	0.95358	0.0052678	0.0038033	1.3851	0.0021876	0.16604	0.47212	-0.0095883	0.0031513	-3.0426	0.0060316	0.0023464	0.0038396	-0.0063964	0.0032286	-1.9812	0.0024385	0.047576	0.22869	0.012377	0.0041072	3.0134	0.01462	0.0025845	0.0081616
6d	premotor cortex	0.0020171	0.0039231	0.5142	0.00019998	0.60714	0.88696	-0.00056921	0.0037228	-0.1529	-0.00024542	0.87848	0.93566	-0.0043807	0.0037941	-1.1546	0.0012821	0.24825	0.36627	-0.00035805	0.0039477	-0.0907	-0.00020995	0.92773	0.95316	-0.0029963	0.0038521	-0.7778	0.00064612	0.43667	0.75738	0.0077693	0.0037444	2.0749	0.0049566	0.037997	0.24615	-0.014019	0.0040656	-3.4482	0.018229	0.00056481	0.0011296	-0.00081436	0.0040257	-0.2023	-0.00019267	0.83969	0.91051	0.0056878	0.0040472	1.4054	0.0028316	0.15992	0.25167
6ma	sensori-motor associated paracentral lobular and mid cingulate cortex	0.0019187	0.0039494	0.4858	0.00017445	0.62709	0.89584	0.0072826	0.0038081	1.9124	0.0047771	0.055829	0.3589	-0.0010687	0.0032943	-0.3244	-0.00036564	0.74563	0.8234	-0.0052184	0.0037248	-1.401	0.0021418	0.16122	0.26624	0.0072208	0.0038085	1.896	0.0047858	0.05797	0.3162	0.013637	0.0039486	3.4536	0.018457	0.00055352	0.014233	-0.0074696	0.0037732	-1.9796	0.0044043	0.047752	0.056179	-0.0041196	0.0037244	-1.1061	0.0010078	0.26868	0.52493	0.012804	0.0040634	3.1511	0.014858	0.0016276	0.0056341
6mp	sensori-motor associated paracentral lobular and mid cingulate cortex	-0.0036357	0.0040076	-0.9072	0.0010885	0.36431	0.76251	0.0032441	0.0038196	0.8493	0.00078511	0.39571	0.65451	-0.004437	0.0041094	-1.0797	0.0018695	0.28028	0.39725	-0.0025029	0.0037459	-0.6682	0.00021178	0.50404	0.60484	0.00069534	0.0037373	0.1861	-0.00025857	0.8524	0.95358	0.013239	0.0037899	3.4932	0.016538	0.00047762	0.014233	-0.01542	0.0041592	-3.7073	0.023433	0.00020968	0.00049015	-0.001652	0.0041479	-0.3983	0.00017375	0.69044	0.82852	0.00072963	0.003873	0.1884	-0.00037054	0.85057	0.89534
6r	premotor cortex	-0.0040824	0.0040545	-1.0069	0.0014467	0.31399	0.73401	-0.0045523	0.0029848	-1.5252	0.0010012	0.12722	0.46129	-0.017498	0.0041177	-4.2493	0.029775	2.1475e-05	0.00048793	0.017273	0.0036325	4.7551	0.028909	1.9884e-06	3.1455e-05	-0.0084158	0.0030959	-2.7184	0.00489	0.0065623	0.14559	-0.0059226	0.0034591	-1.7122	0.0021894	0.086872	0.36326	-0.023024	0.0041946	-5.489	0.051972	4.0607e-08	5.6225e-07	0.0052639	0.0041605	1.2652	0.002623	0.2058	0.441	0.0074688	0.004145	1.8019	0.0053943	0.071572	0.13281
6v	premotor cortex	0.00088151	0.0040225	0.2191	-7.072e-05	0.82654	0.96382	-0.0033271	0.002306	-1.4428	0.00040684	0.14908	0.47084	-0.0047883	0.0029501	-1.6231	0.0011849	0.10457	0.20685	0.0062262	0.0033595	1.8533	0.0026568	0.063847	0.1306	-0.0047697	0.0024034	-1.9846	0.0011059	0.047197	0.29978	0.0030393	0.0037279	0.8153	0.00045602	0.41492	0.7322	-0.013775	0.0036481	-3.776	0.014683	0.00015956	0.0003989	-0.0022893	0.0036511	-0.627	-5.1718e-05	0.53064	0.73474	0.0026573	0.0042183	0.6299	0.00062555	0.52873	0.6351
7AL	superior parietal and IPS cortex	-0.00083901	0.0040617	-0.2066	-2.345e-05	0.83635	0.96502	-0.0013827	0.0037892	-0.3649	-0.00011638	0.71519	0.84906	0.0034169	0.0039732	0.86	0.00070584	0.38979	0.4941	-0.0077291	0.0039187	-1.9724	0.0053942	0.048573	0.1044	-0.005574	0.0038093	-1.4633	0.0025696	0.1434	0.52678	0.0016008	0.0040024	0.3999	6.4036e-05	0.6892	0.84391	-0.016482	0.0041135	-4.0068	0.025783	6.1626e-05	0.00018488	-0.0046242	0.0041217	-1.1219	0.0019306	0.2619	0.52381	0.005516	0.0042626	1.2941	0.0029742	0.19565	0.28762
7Am	superior parietal and IPS cortex	0.005897	0.0040971	1.4393	0.0032654	0.15006	0.48234	-0.0056718	0.0038384	-1.4776	0.0027722	0.13951	0.47084	0.0044349	0.00383	1.158	0.0013024	0.24689	0.36627	-0.0083233	0.0038049	-2.1875	0.0057667	0.028707	0.067108	-0.0011846	0.003656	-0.324	-0.00022707	0.74594	0.90972	-0.0045543	0.0040641	-1.1206	0.0019583	0.26245	0.61352	-0.016276	0.0040033	-4.0657	0.023711	4.7948e-05	0.00015983	-0.0053266	0.0040281	-1.3224	0.0023499	0.18605	0.42391	0.010361	0.0042617	2.4313	0.010575	0.015048	0.03815
7PC	superior parietal and IPS cortex	0.0052696	0.0040458	1.3025	0.0025407	0.19275	0.55072	0.0037292	0.0038019	0.9809	0.0010088	0.32666	0.61894	-0.0097363	0.003338	-2.9168	0.0064467	0.0035379	0.016892	-0.0052479	0.0036891	-1.4226	0.0019875	0.15487	0.26053	0.0028397	0.0038809	0.7317	0.00053445	0.46434	0.78994	0.0041879	0.0039921	1.049	0.0016474	0.29416	0.63035	-0.018985	0.0034726	-5.4672	0.02645	4.593e-08	5.9053e-07	0.0017633	0.0039232	0.4495	-7.3364e-05	0.65311	0.80352	0.01139	0.0041717	2.7303	0.012592	0.006329	0.018375
7PL	superior parietal and IPS cortex	0.0050715	0.0041078	1.2346	0.0023935	0.21698	0.58294	-0.0072618	0.0037004	-1.9625	0.0043065	0.049713	0.34417	0.0012444	0.0040021	0.3109	-7.23e-05	0.75585	0.82456	-0.011004	0.0041013	-2.6831	0.011595	0.007297	0.022868	-0.004952	0.0036708	-1.349	0.0017508	0.17733	0.55034	-0.0066511	0.0040221	-1.6537	0.0041403	0.098202	0.36326	-0.013456	0.0041633	-3.232	0.017718	0.0012301	0.0022366	-0.0086568	0.0041496	-2.0862	0.0072487	0.036966	0.21464	0.011464	0.004273	2.6828	0.013022	0.0073035	0.020225
7Pm	superior parietal and IPS cortex	-0.00012005	0.0041466	-0.029	-2.7605e-05	0.9769	0.98533	-0.0035135	0.0038864	-0.904	0.00098975	0.36598	0.65224	0.0017143	0.0033258	0.5154	-0.00026539	0.60624	0.68631	-0.0059121	0.0034975	-1.6904	0.0023204	0.090959	0.17055	-0.0066297	0.003931	-1.6865	0.0040092	0.091699	0.42204	-0.0055656	0.0040791	-1.3644	0.0030516	0.17243	0.47212	-0.02006	0.0035912	-5.5858	0.030565	2.3368e-08	4.2063e-07	-0.0077473	0.0036948	-2.0968	0.0044951	0.036017	0.21464	0.0051526	0.0042285	1.2185	0.0025277	0.22302	0.3088
7m	posterior cingulate cortex	0.00074425	0.0041165	0.1808	-1.6861e-05	0.85653	0.96861	-0.0048047	0.0036532	-1.3152	0.0018423	0.18845	0.50961	-0.0050854	0.002707	-1.8786	0.0012742	0.060305	0.1277	-0.0028483	0.0027436	-1.0382	0.00014496	0.2992	0.43607	-0.0038112	0.0035029	-1.088	0.00093438	0.27659	0.63021	-0.003261	0.0039132	-0.8333	0.00082297	0.40465	0.7322	-0.015716	0.0027705	-5.6724	0.015374	1.4148e-08	2.8296e-07	0.002565	0.0034406	0.7455	3.6275e-05	0.45597	0.69231	0.0045176	0.0039128	1.1546	0.0015366	0.24827	0.33601
8Ad	dorsolateral prefrontal cortex	0.0012627	0.0040462	0.3121	2.8802e-05	0.75499	0.94132	0.0020104	0.0036537	0.5502	7.613e-05	0.58216	0.76259	-0.0035152	0.0031495	-1.1161	0.00044199	0.26438	0.3807	-0.00045379	0.0036118	-0.1256	-0.0003768	0.90002	0.94319	-4.4192e-05	0.0037093	-0.0119	-0.0002791	0.99049	0.99274	0.0071993	0.0039753	1.811	0.0050585	0.07015	0.33814	-0.010744	0.0035272	-3.046	0.0084022	0.0023205	0.003832	0.0018669	0.0035636	0.5239	-0.00019229	0.60037	0.78665	0.0073003	0.0042305	1.7257	0.0052264	0.084415	0.15348
8Av	dorsolateral prefrontal cortex	-0.0004172	0.0038994	-0.107	-0.00023093	0.9148	0.96861	-0.0035024	0.0037286	-0.9393	0.00089571	0.34756	0.63795	-0.0091896	0.0035872	-2.5618	0.0062305	0.010415	0.034717	0.0034672	0.0038916	0.891	0.00091483	0.37296	0.49798	-0.0045478	0.0037221	-1.2218	0.001723	0.22177	0.58704	0.0097941	0.0039562	2.4756	0.0094125	0.013303	0.13078	-0.013175	0.0040421	-3.2594	0.015626	0.0011171	0.002073	0.0028051	0.0038623	0.7263	0.00033298	0.46767	0.69231	0.0026125	0.0041524	0.6292	0.00051502	0.52925	0.6351
8BL	dorsolateral prefrontal cortex	-0.00085044	0.00396	-0.2148	-0.00010873	0.82996	0.96382	0.001249	0.0019935	0.6265	-0.000117	0.53098	0.73849	-0.0065126	0.0040766	-1.5975	0.0040873	0.11015	0.21165	-0.0016349	0.0038343	-0.4264	-2.5205e-05	0.66982	0.76802	-0.00027975	0.0018525	-0.151	-0.00016452	0.87997	0.96582	0.0087053	0.0033847	2.5719	0.0050338	0.010115	0.12138	-0.0052707	0.0041566	-1.268	0.0026386	0.20479	0.21942	-0.0011863	0.0040514	-0.2928	-1.9995e-05	0.76966	0.88807	-0.0060949	0.0038539	-1.5815	0.0027313	0.11377	0.18962
8BM	anterior cingulate and medial prefrontal cortex	0.0055451	0.0040112	1.3824	0.0028218	0.16685	0.503	-0.009254	0.0032103	-2.8826	0.006677	0.003946	0.14106	0.0021739	0.0018291	1.1885	8.3707e-05	0.23464	0.35492	-0.0016812	0.0019154	-0.8777	-4.1435e-05	0.38008	0.49938	-0.0033071	0.0028848	-1.1464	0.00042711	0.25164	0.61544	-0.00050956	0.0037948	-0.1343	-0.00032045	0.89318	0.92932	-0.004934	0.0025292	-1.9508	0.0012172	0.051085	0.059325	-0.0062727	0.0023684	-2.6485	0.0020655	0.0080882	0.076625	-0.012943	0.0038609	-3.3522	0.013824	0.00080218	0.0035218
8C	dorsolateral prefrontal cortex	0.0077768	0.0040033	1.9426	0.0052674	0.052065	0.33471	-0.0031227	0.0036557	-0.8542	0.00058581	0.393	0.65451	-0.0025187	0.0027962	-0.9007	6.1887e-05	0.36773	0.48366	0.0039756	0.0034779	1.1431	0.00082613	0.253	0.38975	0.00030951	0.0036088	0.0858	-0.00035225	0.93165	0.97499	0.0023439	0.0039013	0.6008	0.00037696	0.54798	0.80062	-0.0078625	0.0033926	-2.3175	0.0040758	0.02048	0.025779	-0.0013033	0.0029277	-0.4452	-0.00028752	0.65621	0.80352	0.0042247	0.0041803	1.0106	0.0016404	0.3122	0.40429
9-46d	dorsolateral prefrontal cortex	0.0073551	0.0040706	1.8069	0.00504	0.070789	0.37952	-0.0038408	0.0034211	-1.1227	0.00099872	0.26158	0.56053	-0.009148	0.0037579	-2.4343	0.0066407	0.014922	0.042634	0.0097581	0.0036642	2.6631	0.0089344	0.0077445	0.023627	-0.0031538	0.0034676	-0.9095	0.00054573	0.36308	0.71426	0.0008958	0.0038712	0.2314	-0.00011118	0.817	0.8956	-0.012765	0.0040675	-3.1384	0.015675	0.0016998	0.0029704	0.0063723	0.0040192	1.5855	0.0035165	0.11287	0.32768	0.00047028	0.0041257	0.114	-0.00012	0.90925	0.92783
9a	dorsolateral prefrontal cortex	-0.0044133	0.0040467	-1.0906	0.0017466	0.27546	0.67005	0.0018624	0.0028582	0.6516	-0.00014656	0.51467	0.73525	-0.009865	0.0031923	-3.0902	0.0063473	0.002001	0.010915	0.0062767	0.003518	1.7842	0.0029115	0.074401	0.14717	-0.00034562	0.0029246	-0.1182	-0.00037218	0.90593	0.97305	-0.0020396	0.0038442	-0.5306	0.00015932	0.59573	0.82275	-0.015446	0.0039656	-3.895	0.022574	9.8298e-05	0.00026409	0.00040094	0.003641	0.1101	-0.00042232	0.91231	0.96474	-0.0041179	0.0041396	-0.9948	0.0015485	0.31985	0.41124
9m	anterior cingulate and medial prefrontal cortex	0.0029373	0.0039946	0.7353	0.00059409	0.46214	0.82362	-0.0067961	0.0025652	-2.6493	0.0028454	0.0080669	0.16134	0.0014782	0.0018271	0.809	-4.7518e-05	0.4185	0.52313	0.0018828	0.0020056	0.9388	4.6121e-06	0.34785	0.47796	-0.0039583	0.0028624	-1.3829	0.00078303	0.16671	0.53585	-0.011547	0.003584	-3.222	0.011523	0.0012737	0.020842	-0.01004	0.0030165	-3.3285	0.0062092	0.00087387	0.0016557	-0.0058687	0.0025409	-2.3097	0.0018058	0.020911	0.16365	-0.010818	0.0037254	-2.9038	0.0092871	0.0036887	0.011254
9p	dorsolateral prefrontal cortex	0.0015266	0.0039038	0.3911	-2.6543e-05	0.69575	0.92553	0.0010817	0.003622	0.2986	-0.00020418	0.76521	0.87369	-0.0043461	0.0033577	-1.2943	0.00086676	0.19555	0.31428	0.0024029	0.0035666	0.6737	6.2138e-05	0.5005	0.60463	0.00020646	0.0037067	0.0557	-0.00028268	0.95558	0.98853	0.0042507	0.0039718	1.0702	0.0016709	0.28453	0.62458	-0.0090866	0.0038374	-2.3679	0.0066531	0.017894	0.023172	-0.0012382	0.003805	-0.3254	-0.00025457	0.74487	0.87063	-0.0052063	0.0040312	-1.2915	0.0022076	0.19654	0.28762
A1	early auditory cortex	0.0048809	0.0041579	1.1739	0.0022458	0.24045	0.62716	-0.0064996	0.0031602	-2.0567	0.0025954	0.039717	0.29787	-0.0018351	0.0037876	-0.4845	-0.000134	0.62804	0.70654	0.011605	0.0033153	3.5005	0.012489	0.00046475	0.0023901	-0.00019176	0.0034332	-0.0559	-0.00038288	0.95546	0.98853	-0.0051342	0.0044329	-1.1582	0.00022532	0.24679	0.595	0.002175	0.0036503	0.5958	0.00011413	0.5513	0.56705	0.011651	0.0040218	2.8969	0.012825	0.0037703	0.052204	0.0067581	0.0038738	1.7446	0.0041982	0.081067	0.1489
A4	association auditory cortex	-0.0036051	0.0038713	-0.9312	0.00086815	0.35175	0.76251	-0.0086873	0.0033436	-2.5982	0.0062893	0.0093734	0.16574	0.0034549	0.0038569	0.8958	0.00071503	0.37038	0.48366	0.007892	0.0032335	2.4407	0.00529	0.014663	0.038814	-0.0096978	0.0035814	-2.7078	0.0085739	0.006775	0.14559	-0.00061809	0.0039051	-0.1583	-0.00017026	0.87424	0.92025	-0.0094908	0.0039092	-2.4278	0.0080133	0.015193	0.019961	0.00099313	0.0040461	0.2455	-7.0358e-05	0.8061	0.89567	0.0018981	0.0038457	0.4936	4.7314e-05	0.62161	0.72499
A5	association auditory cortex	0.00010206	0.0040419	0.0252	-0.00011161	0.97986	0.98533	-0.0061324	0.0024132	-2.5412	0.0020618	0.01105	0.16574	-0.0096257	0.0034684	-2.7752	0.0080645	0.0055181	0.024832	0.017813	0.0039143	4.5507	0.029701	5.3572e-06	7.4176e-05	-0.0036978	0.0029542	-1.2517	0.00057151	0.21067	0.57143	0.0012328	0.0038839	0.3174	-7.2762e-05	0.75093	0.87771	-0.025535	0.0035843	-7.1241	0.062548	1.0601e-12	1.9081e-10	0.0022188	0.0038899	0.5704	0.00019575	0.56841	0.77458	0.0011328	0.0036887	0.3071	-0.0003036	0.75876	0.82774
AAIC	insular and frontal opercular cortex	-0.0040104	0.0040839	-0.982	0.0013193	0.32611	0.73978	0.0020124	0.0033501	0.6007	-5.1568e-05	0.54805	0.73849	-0.01608	0.0031826	-5.0525	0.017971	4.3751e-07	3.9376e-05	0.019479	0.0032385	6.0149	0.027807	1.8111e-09	1.0866e-07	-0.0061562	0.0036108	-1.7049	0.0032658	0.08821	0.42204	0.0072454	0.0039499	1.8343	0.0046532	0.06661	0.33305	-0.010502	0.0039575	-2.6536	0.010685	0.0079662	0.01103	0.011939	0.0033563	3.5571	0.010135	0.00037535	0.016869	0.015687	0.0038592	4.065	0.021083	4.8108e-05	0.00034638
AIP	superior parietal and IPS cortex	0.0010746	0.0041341	0.2599	7.2521e-05	0.79492	0.94759	7.27e-05	0.00379	0.0192	-0.00025099	0.9847	0.99052	-0.0050471	0.0031201	-1.6176	0.0015839	0.10575	0.2069	-0.0026573	0.0035843	-0.7414	0.00022474	0.45847	0.58116	-0.0011784	0.003902	-0.302	-6.1517e-05	0.76265	0.91211	0.0098827	0.0040134	2.4624	0.0096444	0.013804	0.13078	-0.01413	0.0033729	-4.1892	0.013927	2.804e-05	0.00010515	-0.0017229	0.003665	-0.4701	-0.00018644	0.63829	0.79786	0.016532	0.0041266	4.0062	0.026932	6.1774e-05	0.00042766
AVI	insular and frontal opercular cortex	0.0076948	0.0041533	1.8527	0.0056572	0.06393	0.37952	0.0047934	0.0033123	1.4472	0.001411	0.14786	0.47084	-0.0038243	0.0027003	-1.4163	0.00058524	0.15671	0.27122	0.0094093	0.0028971	3.2478	0.0056967	0.0011636	0.005236	0.0043728	0.0030786	1.4204	0.0010454	0.1555	0.53585	0.014308	0.0039723	3.6019	0.019809	0.00031622	0.011384	-0.0086072	0.0034586	-2.4886	0.005536	0.012827	0.017102	0.0014449	0.0028927	0.4995	-0.00024959	0.61744	0.78665	0.020787	0.0040859	5.0876	0.041529	3.6376e-07	5.9524e-06
DVT	posterior cingulate cortex	0.0062851	0.0041221	1.5247	0.0037136	0.12733	0.44541	-0.0054424	0.0033495	-1.6249	0.0019029	0.1042	0.46129	-0.00050907	0.002806	-0.1814	-0.0003314	0.85604	0.89067	-0.012784	0.0035568	-3.5942	0.012476	0.00032563	0.0018317	-0.0032509	0.0035669	-0.9114	0.00049411	0.36208	0.71426	0.0040899	0.0038614	1.0592	0.0012749	0.28952	0.62787	-0.0091841	0.0033288	-2.759	0.0059584	0.0058004	0.0082211	0.00017087	0.0033623	0.0508	-0.00048002	0.95947	0.97573	0.0066713	0.0039344	1.6956	0.0038155	0.089958	0.15721
EC	medial temporal cortex	0.0058276	0.0040856	1.4264	0.0031458	0.15377	0.48558	-0.0035022	0.0026794	-1.3071	0.00044169	0.19118	0.50961	-0.0065368	0.0038782	-1.6855	0.003706	0.091891	0.18796	0.0036481	0.0034471	1.0583	0.00061035	0.28992	0.43538	0.0014021	0.0034962	0.401	-0.00021329	0.6884	0.85457	0.0034307	0.0038984	0.88	0.0009127	0.37885	0.69585	-0.0035106	0.0040116	-0.8751	0.00078147	0.38152	0.39696	0.0055553	0.0039556	1.4044	0.0024625	0.1602	0.39861	0.0085078	0.0034279	2.4819	0.005795	0.013072	0.034602
FEF	premotor cortex	-0.00037814	0.0040854	-0.0926	-6.568e-05	0.92625	0.97046	0.0044886	0.0039306	1.142	0.0017277	0.25348	0.56053	-0.0096946	0.0039818	-2.4347	0.0085008	0.014908	0.042634	0.001629	0.0038211	0.4263	-2.9016e-05	0.66989	0.76802	0.0020816	0.0036332	0.5729	-4.7312e-05	0.56669	0.82474	0.013148	0.0040251	3.2666	0.017074	0.0010893	0.019607	-0.018372	0.0040408	-4.5465	0.03171	5.4663e-06	2.8112e-05	0.0010274	0.0041047	0.2503	-8.569e-05	0.80236	0.89567	0.0047859	0.0041016	1.1668	0.0021056	0.24329	0.33175
FFC	ventral stream	0.001902	0.0040972	0.4642	0.00022313	0.6425	0.90351	-0.0034259	0.0031003	-1.105	0.00051182	0.26916	0.56336	-0.011983	0.0035424	-3.3829	0.013804	0.00071775	0.0053831	0.010301	0.0032711	3.1491	0.0093318	0.0016387	0.0067038	-0.0022789	0.0033905	-0.6722	4.704e-05	0.50149	0.82359	0.0027285	0.0038124	0.7157	0.00041925	0.47418	0.76902	-0.017063	0.0032271	-5.2875	0.02815	1.2449e-07	1.2449e-06	0.0034924	0.0039415	0.8861	0.00099368	0.37559	0.63548	0.013351	0.0040738	3.2772	0.016715	0.001049	0.0039336
FOP1	posterior opercular cortex	-0.013059	0.0041047	-3.1815	0.016303	0.0014658	0.087948	-0.0015226	0.0028826	-0.5282	-0.00022116	0.59736	0.76259	0.0053369	0.0034094	1.5653	0.0019819	0.11751	0.21365	-0.0024579	0.0035462	-0.6931	8.54e-05	0.48825	0.59785	-0.0061506	0.0033972	-1.8105	0.0026924	0.070227	0.36117	-0.0021923	0.0042533	-0.5154	-0.00021573	0.60625	0.82275	-0.0097995	0.0038162	-2.5679	0.008741	0.010235	0.013748	-0.0028403	0.0036738	-0.7731	0.00034292	0.43945	0.68272	0.012139	0.0038423	3.1594	0.014341	0.001582	0.0055834
FOP2	insular and frontal opercular cortex	-0.0099832	0.004119	-2.4237	0.0094927	0.015367	0.21304	-0.0025555	0.0035289	-0.7242	0.00025519	0.46896	0.70935	-0.00082031	0.0031762	-0.2583	-0.00036706	0.7962	0.85818	0.0076365	0.0032642	2.3395	0.003654	0.019315	0.046356	-0.0087946	0.0035688	-2.4643	0.0071335	0.013732	0.16405	8.6753e-16	1.3178e-15	0.6583	5.8417	0.51034	0.77887	-0.013717	0.0035635	-3.8494	0.01702	0.00011854	0.00030923	-0.0026137	0.0033467	-0.781	0.00017895	0.43483	0.68272	0.010517	0.0038825	2.7088	0.010707	0.0067549	0.0193
FOP3	insular and frontal opercular cortex	0.0022316	0.00408	0.547	0.00040378	0.58441	0.87578	-0.0016568	0.0025857	-0.6407	-0.0001515	0.52169	0.73849	-0.0089451	0.003372	-2.6527	0.0074368	0.0079862	0.028187	0.018614	0.0035485	5.2456	0.030191	1.5633e-07	4.7051e-06	-9.8713e-05	0.0029061	-0.034	-0.00039558	0.9729	0.98939	2.5225e-19	7.8487e-16	0.0003	0.45348	0.99974	0.99974	-0.022405	0.0035262	-6.354	0.046808	2.1139e-10	1.2683e-08	0.00033014	0.0034372	0.096	-0.00040119	0.92348	0.96474	0.012728	0.0038755	3.2843	0.01559	0.0010229	0.0039173
FOP4	insular and frontal opercular cortex	-0.0033885	0.0040922	-0.828	0.00099295	0.40765	0.79066	-0.0040546	0.0023082	-1.7566	0.00072331	0.078993	0.41514	-0.0069312	0.0029754	-2.3295	0.003223	0.019835	0.053289	0.0049743	0.0030542	1.6286	0.0013032	0.10339	0.18611	-0.0030034	0.002336	-1.2857	0.00027734	0.19856	0.57143	0.0030986	0.0033571	0.923	0.00022677	0.35601	0.67787	-0.014019	0.003444	-4.0707	0.016762	4.6939e-05	0.00015942	0.0086749	0.0032321	2.6839	0.0056643	0.007278	0.07278	0.013634	0.0039613	3.4417	0.018197	0.00057855	0.0027405
FOP5	insular and frontal opercular cortex	0.0027411	0.0041581	0.6592	0.0006932	0.50975	0.82979	4.2963e-05	0.0036151	0.0119	-0.00036056	0.99052	0.99052	-0.0018895	0.0032095	-0.5887	-0.00012956	0.55605	0.64573	0.014701	0.0037119	3.9605	0.01912	7.4893e-05	0.00070951	0.0041337	0.0037459	1.1035	0.001318	0.2698	0.62263	0.0047195	0.0040228	1.1732	0.0021408	0.24073	0.595	-0.0069726	0.0034317	-2.0318	0.0037753	0.042177	0.050612	0.00088822	0.0033594	0.2644	-0.00037303	0.79147	0.89101	0.023199	0.0041367	5.6082	0.053273	2.0545e-08	1.849e-06
FST	MT+ Complex and Neighbouring Visual Areas	-0.0015122	0.0041471	-0.3646	0.00017782	0.71538	0.92602	0.0043983	0.0037054	1.187	0.0015367	0.23523	0.52927	-0.0089716	0.003639	-2.4654	0.0075242	0.01369	0.041411	0.0035132	0.0037187	0.9448	0.00084854	0.34479	0.47796	0.0034285	0.0038353	0.8939	0.00088185	0.37136	0.71426	0.0070078	0.0040086	1.7482	0.0047005	0.080434	0.35313	-0.015238	0.0035625	-4.2773	0.021968	1.8947e-05	7.7512e-05	0.0067679	0.003776	1.7924	0.0042243	0.073082	0.26846	0.013807	0.0039835	3.466	0.017096	0.00052865	0.0025718
H	medial temporal cortex	0.0022879	0.0040969	0.5585	0.00038619	0.57653	0.87206	0.0032857	0.0018442	1.7817	0.00044131	0.074811	0.40806	-0.0049863	0.0040659	-1.2264	0.0022145	0.22006	0.33568	0.016989	0.0035809	4.7443	0.023896	2.097e-06	3.1455e-05	-0.0020493	0.0035815	-0.5722	4.0451e-05	0.56719	0.82474	-0.0023905	0.0035741	-0.6688	7.5141e-06	0.5036	0.77887	-0.003568	0.0040205	-0.8875	0.00090511	0.37483	0.39227	0.0030049	0.0040593	0.7403	0.00064932	0.45914	0.69231	0.013238	0.003602	3.6751	0.016149	0.00023803	0.0012983
IFJa	inferior frontal cortex	0.0085901	0.0041536	2.0681	0.0070263	0.038634	0.30263	-0.0078083	0.0036793	-2.1222	0.0047432	0.033821	0.2899	-0.0025784	0.0031705	-0.8132	7.1105e-05	0.41609	0.52313	0.0064421	0.003298	1.9533	0.0027759	0.050787	0.10755	-0.0040477	0.0039941	-1.0134	0.0013851	0.31087	0.68241	-0.0083066	0.0039966	-2.0784	0.0064484	0.037675	0.24615	-0.0082839	0.0038042	-2.1776	0.0051462	0.029442	0.036549	-0.0013314	0.0036767	-0.3621	-0.00032746	0.71726	0.85501	0.00035545	0.0042208	0.0842	-6.9152e-05	0.93289	0.94153
IFJp	inferior frontal cortex	0.0060909	0.0040899	1.4893	0.0032853	0.13642	0.45473	-0.00075895	0.0030035	-0.2527	-0.0003801	0.80051	0.88946	-0.013964	0.0033709	-4.1424	0.014035	3.4413e-05	0.00056312	0.014378	0.0035309	4.072	0.018094	4.6683e-05	0.00052518	0.0027744	0.0031695	0.8753	0.0001458	0.38139	0.71511	0.0019209	0.0038228	0.5025	-0.00035101	0.61533	0.82275	-0.019644	0.0037072	-5.2989	0.030848	1.1694e-07	1.2381e-06	0.0043548	0.0035799	1.2164	0.001041	0.22382	0.46309	0.0022868	0.0042104	0.5431	0.00043506	0.58704	0.69389
IFSa	inferior frontal cortex	-0.0012538	0.0040963	-0.3061	7.9397e-05	0.75954	0.94132	-0.0052367	0.003852	-1.3595	0.0023919	0.174	0.50045	-0.012901	0.0036254	-3.5585	0.013011	0.00037322	0.0037322	0.017788	0.0036142	4.9218	0.027518	8.598e-07	1.5476e-05	-0.0039494	0.0038356	-1.0297	0.0012717	0.30317	0.6737	-0.0071736	0.0039786	-1.8031	0.0049445	0.071385	0.33814	-0.016588	0.0041907	-3.9583	0.02706	7.5564e-05	0.0002159	0.0095751	0.0038241	2.5039	0.0074366	0.012287	0.10532	0.0050244	0.0040438	1.2425	0.0020041	0.21406	0.29869
IFSp	inferior frontal cortex	-0.0011302	0.0040017	-0.2824	-7.1361e-05	0.77761	0.94132	-0.0058367	0.0032461	-1.7981	0.0021122	0.072166	0.40594	-0.013163	0.0041095	-3.203	0.016537	0.0013607	0.0081642	0.013176	0.0038431	3.4284	0.016795	0.00060753	0.0028778	-0.0094199	0.0035963	-2.6193	0.0072104	0.0088123	0.14559	-0.0062352	0.0038473	-1.6207	0.0032896	0.10509	0.37834	-0.021709	0.0042408	-5.1191	0.046747	3.08e-07	2.2176e-06	0.0033069	0.0042066	0.7861	0.0010055	0.4318	0.68272	-0.0017174	0.0041476	-0.4141	9.8221e-05	0.67882	0.76368
IP0	inferior parietal cortex	-0.0029433	0.0040881	-0.72	0.00068915	0.47155	0.82407	-0.0045091	0.0039736	-1.1348	0.0018063	0.25648	0.56053	0.0065677	0.0033182	1.9793	0.0027074	0.047787	0.10619	-0.012906	0.0034365	-3.7554	0.0122	0.00017321	0.0014172	-0.0077835	0.0039449	-1.9731	0.0055967	0.048492	0.29978	-0.0080154	0.0040573	-1.9755	0.0062828	0.048211	0.27993	-0.0020466	0.0033684	-0.6076	-7.4243e-05	0.54347	0.56221	-0.0041878	0.0038061	-1.1003	0.0011116	0.27121	0.52493	0.0094808	0.0042366	2.2378	0.008849	0.025236	0.057156
IP1	inferior parietal cortex	0.0031293	0.004128	0.7581	0.00089481	0.44841	0.82362	-0.004592	0.0037872	-1.2125	0.0017185	0.22532	0.52402	-0.0066449	0.0040609	-1.6363	0.0042357	0.10178	0.20356	-0.0065722	0.0038454	-1.7091	0.0037071	0.087438	0.16743	-0.0021597	0.0038282	-0.5642	0.00019705	0.57265	0.82474	-0.00074627	0.0039065	-0.191	-0.00018176	0.8485	0.90911	-0.014824	0.0041799	-3.5466	0.021537	0.00039059	0.00084707	0.00027897	0.0040058	0.0696	-0.00025239	0.94448	0.96594	0.013604	0.0042284	3.2174	0.018269	0.0012945	0.00466
IP2	inferior parietal cortex	0.0024301	0.0040922	0.5938	0.00046621	0.55262	0.85752	0.0022586	0.0038154	0.592	0.00025045	0.55387	0.73849	-7.5823e-05	0.00412	-0.0184	-0.00011624	0.98532	0.98532	-0.0093502	0.003549	-2.6346	0.0077888	0.0084259	0.024462	0.0020105	0.0037087	0.5421	4.2111e-05	0.58775	0.8262	0.0045923	0.0039744	1.1555	0.0020935	0.2479	0.595	-0.011554	0.0041745	-2.7677	0.012876	0.0056474	0.0080677	-0.0050567	0.0039715	-1.2733	0.0020745	0.20293	0.44009	0.017896	0.0041545	4.3077	0.031677	1.6524e-05	0.00014163
IPS1	dorsal stream	0.0084439	0.0041366	2.0413	0.0067117	0.041226	0.30263	-0.0053324	0.0039329	-1.3558	0.0024594	0.17516	0.50045	-0.00012422	0.0028186	-0.0441	-0.00039074	0.96485	0.9812	-0.0010825	0.0029152	-0.3713	-0.00028294	0.71039	0.79423	-0.0017781	0.0040135	-0.443	0.00018935	0.65775	0.85177	-0.001529	0.0039496	-0.3871	-3.2145e-05	0.69866	0.84972	-0.0087955	0.0028448	-3.0918	0.0046007	0.0019903	0.0033798	-0.0035291	0.0034169	-1.0329	0.0005322	0.30168	0.55088	0.0083856	0.0042487	1.9737	0.0069297	0.04842	0.09684
Ig	insular and frontal opercular cortex	-0.0037988	0.0038911	-0.9763	0.00093167	0.32893	0.73978	-0.0021151	0.0025739	-0.8217	-4.8762e-05	0.41124	0.65451	-0.0014821	0.0023708	-0.6251	-0.0001368	0.53189	0.62987	0.0037637	0.0025706	1.4641	0.00062341	0.14317	0.24779	-0.0068358	0.0035322	-1.9353	0.0038821	0.052957	0.30749	-0.0023388	0.0040297	-0.5804	0.00043294	0.56165	0.80062	-0.0094016	0.0035053	-2.6821	0.0070981	0.0073182	0.010211	-0.0026816	0.0027313	-0.9818	0.00011734	0.3262	0.57553	0.0088079	0.0038556	2.2844	0.0074107	0.022351	0.054601
LBelt	early auditory cortex	0.0029753	0.0039738	0.7487	0.00056685	0.45403	0.82362	-0.0077963	0.0035846	-2.175	0.00501	0.029637	0.2899	-0.0027336	0.0028945	-0.9444	0.00013134	0.34496	0.46686	0.012042	0.0029994	4.0147	0.010139	5.9587e-05	0.00063092	-0.0048712	0.0039089	-1.2462	0.0020958	0.2127	0.57143	-0.0093416	0.0037406	-2.4974	0.0071601	0.012515	0.13078	-0.0037026	0.003566	-1.0383	0.00083928	0.29913	0.31487	0.0026682	0.0033194	0.8038	5.1851e-05	0.42149	0.67849	0.0060106	0.0039299	1.5294	0.0033184	0.12616	0.20459
LIPd	superior parietal and IPS cortex	0.011033	0.0041189	2.6786	0.011371	0.0073959	0.136	0.0025275	0.0036918	0.6846	0.00015641	0.49358	0.73229	-0.0060903	0.0032142	-1.8948	0.0018208	0.058126	0.12455	-0.0043615	0.0037024	-1.178	0.0011726	0.23879	0.37704	0.0043629	0.0036026	1.2111	0.0011337	0.22588	0.58924	-0.0018536	0.0038984	-0.4755	7.5556e-06	0.63445	0.82754	-0.0090578	0.0032528	-2.7846	0.0052217	0.0053606	0.0078448	0.0062746	0.0038149	1.6448	0.0030174	0.10002	0.31761	0.017219	0.004206	4.094	0.029364	4.2466e-05	0.0003185
LIPv	superior parietal and IPS cortex	0.0097815	0.0040366	2.4232	0.008683	0.015386	0.21304	0.0029553	0.0037907	0.7796	0.00046049	0.43561	0.68183	-0.0076164	0.0031828	-2.393	0.0035339	0.016714	0.047008	-0.0061988	0.0035418	-1.7502	0.0025292	0.080087	0.15669	0.0062196	0.0037114	1.6758	0.002939	0.093786	0.42204	0.0046255	0.0040308	1.1475	0.0018292	0.25116	0.595	-0.016481	0.0035578	-4.6324	0.020582	3.6231e-06	1.9762e-05	6.1994e-05	0.0037257	0.0166	-0.00040717	0.98672	0.98672	0.018699	0.0042233	4.4277	0.03435	9.5429e-06	9.0407e-05
LO1	MT+ Complex and Neighbouring Visual Areas	0.0090432	0.0041623	2.1727	0.0078157	0.02981	0.29556	-0.00041501	0.0037914	-0.1095	-0.00024753	0.91284	0.95732	-0.0079811	0.0035944	-2.2204	0.0059665	0.026394	0.067951	0.00041495	0.0037731	0.11	-0.00028233	0.91243	0.94389	0.0033069	0.003712	0.8909	0.00064941	0.373	0.71426	0.0028651	0.0039896	0.7181	0.00068313	0.47267	0.76902	-0.010774	0.0036564	-2.9466	0.011127	0.0032147	0.0049883	0.0066632	0.0036371	1.832	0.0040242	0.06696	0.26111	0.019733	0.0042149	4.6817	0.037799	2.852e-06	3.4223e-05
LO2	MT+ Complex and Neighbouring Visual Areas	-0.00056109	0.0041657	-0.1347	1.4652e-05	0.89285	0.96861	0.0021982	0.0029583	0.7431	-7.7175e-05	0.45745	0.70377	-0.0081454	0.0036109	-2.2558	0.0057432	0.024089	0.063766	-0.0001246	0.0034604	-0.036	-0.00043007	0.97128	0.97128	0.00132	0.0032847	0.4019	-0.00030355	0.68778	0.85457	0.0057835	0.0037888	1.5265	0.0027428	0.1269	0.40788	-0.013166	0.0034933	-3.769	0.015106	0.00016408	0.00040457	0.0027833	0.0038457	0.7237	0.00044749	0.46923	0.69231	0.014332	0.0042414	3.3791	0.020053	0.00072783	0.0033592
LO3	MT+ Complex and Neighbouring Visual Areas	0.0028019	0.0041373	0.6772	0.00071158	0.49827	0.82979	0.0011778	0.003507	0.3359	-0.00029842	0.73698	0.85617	-0.0028848	0.003782	-0.7628	0.00054913	0.4456	0.54729	-0.0043114	0.0038221	-1.128	0.0015473	0.25931	0.39556	0.0032499	0.0039308	0.8268	0.00081987	0.40836	0.73505	8.6265e-06	0.0040318	0.0021	-7.4489e-05	0.99829	0.99974	-0.0074968	0.0038071	-1.9692	0.0052342	0.048938	0.0572	0.0043282	0.0038026	1.1382	0.0015658	0.25504	0.5158	0.020591	0.0041302	4.9855	0.040449	6.199e-07	9.2986e-06
MBelt	early auditory cortex	-0.0041889	0.0040986	-1.022	0.0016167	0.30677	0.72657	-0.0030733	0.0024186	-1.2707	0.0003044	0.20384	0.50961	0.00037766	0.003519	0.1073	-0.00044272	0.91454	0.93532	0.0057037	0.0028937	1.9711	0.00206	0.048719	0.1044	-0.0033858	0.0029668	-1.1412	0.00040671	0.25377	0.61544	-0.0035024	0.0044345	-0.7898	0.0012329	0.42966	0.75085	-0.010989	0.0037182	-2.9556	0.011198	0.003122	0.0048866	0.006421	0.0035343	1.8168	0.0029677	0.069259	0.26111	0.0083125	0.0037833	2.1972	0.0065361	0.028013	0.060028
MIP	superior parietal and IPS cortex	0.0073592	0.0041365	1.7791	0.0051266	0.075231	0.37952	-0.0056879	0.0036717	-1.5491	0.0024597	0.12136	0.46129	-0.0038918	0.0036523	-1.0656	0.00094927	0.28662	0.40306	-0.0034185	0.0038084	-0.8976	0.00067739	0.3694	0.49798	-0.0035677	0.0036718	-0.9716	0.00070108	0.33123	0.69396	-0.0038615	0.0039426	-0.9794	0.0012601	0.32737	0.66399	-0.0086709	0.0038148	-2.273	0.0061757	0.023031	0.028789	-0.00030235	0.0038831	-0.0779	-0.00028211	0.93794	0.96474	0.013985	0.0042535	3.2879	0.019275	0.0010099	0.0039173
MI	insular and frontal opercular cortex	-0.00065327	0.0041575	-0.1571	1.9866e-05	0.87514	0.96861	0.0033998	0.0030086	1.13	0.00046311	0.25847	0.56053	-0.0036449	0.0025452	-1.4321	0.00053003	0.15213	0.26585	0.013334	0.0025422	5.245	0.011338	1.5684e-07	4.7051e-06	0.0084001	0.0031357	2.6788	0.0049176	0.0073896	0.14559	0.010133	0.0039925	2.5381	0.0092227	0.011149	0.12543	-0.0020245	0.0038029	-0.5323	7.6743e-05	0.59449	0.60457	0.0049495	0.0034949	1.4162	0.0014218	0.15672	0.39861	0.018133	0.0039251	4.6198	0.032159	3.8494e-06	4.0759e-05
MST	MT+ Complex and Neighbouring Visual Areas	-0.002403	0.0041241	-0.5827	0.00048221	0.56012	0.86173	0.0050808	0.0034887	1.4564	0.0016573	0.1453	0.47084	-0.0064686	0.0035276	-1.8337	0.0031599	0.066701	0.13961	-0.00031963	0.0037447	-0.0854	-0.0003402	0.93198	0.95316	0.0056545	0.0035784	1.5802	0.0022239	0.11407	0.46665	0.0050631	0.0037878	1.3367	0.001948	0.18133	0.48714	-0.012283	0.0036091	-3.4035	0.0128	0.00066586	0.0013171	0.0026343	0.0036269	0.7263	0.00017996	0.46765	0.69231	0.013403	0.0040529	3.3069	0.017037	0.00094388	0.0037755
MT	MT+ Complex and Neighbouring Visual Areas	-0.0050255	0.0040665	-1.2358	0.00222	0.21653	0.58294	0.0031047	0.0036142	0.859	0.00047601	0.39032	0.65451	-0.0044615	0.0035823	-1.2454	0.00097759	0.21297	0.32765	-0.0018345	0.0035686	-0.5141	-0.00015424	0.6072	0.70971	0.001872	0.003372	0.5552	-0.00016112	0.57879	0.82474	-0.0010743	0.0037304	-0.288	-0.0002158	0.77336	0.88009	-0.0099363	0.0035869	-2.7702	0.0071694	0.0056042	0.0080677	0.0032206	0.0038564	0.8351	0.00050851	0.40365	0.67275	0.014975	0.0041273	3.6284	0.02184	0.00028549	0.0014682
OFC	orbital and polar frontal cortex	0.0035866	0.0041064	0.8734	0.0011432	0.38245	0.78035	-0.0083067	0.0034656	-2.3969	0.0061925	0.016539	0.20271	-0.013907	0.0035238	-3.9465	0.017651	7.9409e-05	0.0011911	0.006607	0.0040214	1.643	0.0040006	0.10039	0.18366	-6.2036e-05	0.0035357	-0.0175	-0.00034139	0.986	0.99274	0.0095063	0.004024	2.3624	0.0087564	0.018162	0.14611	-0.017052	0.004092	-4.1673	0.02755	3.087e-05	0.0001134	0.0066992	0.003637	1.842	0.0037599	0.065484	0.26111	0.011106	0.0040656	2.7317	0.011969	0.0063038	0.018375
OP1	posterior opercular cortex	0.0039484	0.0041676	0.9474	0.0014746	0.34344	0.75389	-0.0037192	0.0021456	-1.7334	0.00056506	0.083027	0.41514	-0.01174	0.0036408	-3.2246	0.013347	0.0012622	0.0078572	0.014663	0.0038688	3.79	0.020276	0.00015078	0.0012924	-0.00025019	0.0023617	-0.1059	-0.00024303	0.91563	0.97499	-0.011424	0.0034495	-3.3117	0.010039	0.00092796	0.018559	-0.023929	0.0039184	-6.107	0.056017	1.0222e-09	3.68e-08	0.0036256	0.0037287	0.9724	0.00098536	0.33087	0.57553	0.006209	0.0039684	1.5646	0.0034898	0.11768	0.19433
OP2-3	posterior opercular cortex	-0.0024252	0.0040178	-0.6036	0.00034992	0.54611	0.85478	-0.00074444	0.0027608	-0.2696	-0.00032288	0.78743	0.88036	-0.0086275	0.0032445	-2.6591	0.0066639	0.0078366	0.028187	0.0088752	0.0037012	2.3979	0.007379	0.016492	0.04123	0.0013503	0.0027045	0.4993	-0.00022129	0.61758	0.82959	0.00018481	0.0036494	0.0506	-0.00055187	0.95961	0.97588	-0.019188	0.00357	-5.375	0.03473	7.6904e-08	9.2284e-07	0.0035136	0.0033083	1.0621	0.00078317	0.28821	0.53483	0.0066755	0.0039011	1.7112	0.0041498	0.087053	0.15621
OP4	posterior opercular cortex	0.00017839	0.0041483	0.043	-3.4975e-05	0.9657	0.98533	-0.0054688	0.002911	-1.8787	0.0018543	0.06029	0.37421	-0.0025627	0.0033697	-0.7605	0.00021561	0.44696	0.54729	0.0026377	0.0035202	0.7493	0.00026941	0.45368	0.58116	-0.0012615	0.0031166	-0.4048	-0.00026718	0.68566	0.85457	-0.0028232	0.0036404	-0.7755	0.00030172	0.43804	0.75814	-0.016162	0.0037864	-4.2684	0.025568	1.9724e-05	7.8895e-05	0.00078839	0.0036803	0.2142	-0.00028174	0.83038	0.90763	0.0048158	0.003974	1.2118	0.0020682	0.22559	0.30997
PBelt	early auditory cortex	0.0034893	0.0037855	0.9218	0.00069265	0.35666	0.76251	-0.0069928	0.0027304	-2.5611	0.0028557	0.010436	0.16574	-0.0036878	0.0039847	-0.9255	0.0010039	0.35472	0.47296	0.010916	0.0033348	3.2734	0.011152	0.0010633	0.0049074	-0.0044373	0.0034972	-1.2688	0.0012318	0.20451	0.57143	0.0016814	0.0038728	0.4341	1.5801e-05	0.66418	0.84391	-0.0050894	0.003693	-1.3781	0.0021203	0.16817	0.18126	0.0057714	0.0041223	1.4001	0.0031942	0.1615	0.39861	0.0033053	0.0038415	0.8604	0.00073367	0.38957	0.4836
PCV	posterior cingulate cortex	0.0025345	0.0040732	0.6223	0.00052128	0.53378	0.85027	-0.0077954	0.0037538	-2.0767	0.0055564	0.037837	0.29611	-0.0075437	0.0029103	-2.5921	0.0035093	0.0095424	0.033031	-0.0022401	0.0030771	-0.728	-5.3413e-05	0.46663	0.58329	-0.0059493	0.0038195	-1.5576	0.0031708	0.11934	0.47003	-0.0067255	0.0040018	-1.6806	0.0044296	0.092838	0.36326	-0.019899	0.0033329	-5.9705	0.028217	2.3793e-09	7.138e-08	0.0031133	0.0034354	0.9062	0.0002783	0.36481	0.62539	0.0080564	0.0041212	1.9549	0.0060208	0.050602	0.099003
PEF	premotor cortex	-0.00070107	0.0041393	-0.1694	1.1898e-05	0.86551	0.96861	-0.0025488	0.0030865	-0.8258	5.8893e-05	0.40892	0.65451	-0.012654	0.0040708	-3.1084	0.01478	0.0018819	0.010586	0.0096723	0.0039739	2.434	0.0089192	0.014938	0.038968	-0.0018575	0.0032935	-0.564	-0.00014947	0.57275	0.82474	-0.0038352	0.0039431	-0.9726	0.0011737	0.33074	0.66399	-0.018734	0.0041798	-4.4819	0.033577	7.4115e-06	3.5107e-05	0.007157	0.0040719	1.7577	0.0046257	0.078808	0.27815	0.0011402	0.0041923	0.272	3.2048e-05	0.78564	0.84176
PF	inferior parietal cortex	-0.0001905	0.0040197	-0.0474	-0.00013774	0.9622	0.98533	-0.0081292	0.0029272	-2.7771	0.0041279	0.0054858	0.14106	-0.0071713	0.0029194	-2.4565	0.0033656	0.014034	0.041411	0.0035251	0.003745	0.9413	0.00076009	0.34656	0.47796	-0.0090109	0.0029495	-3.055	0.0053822	0.0022513	0.13508	-0.0016267	0.003405	-0.4778	-0.00023706	0.63283	0.82754	-0.018533	0.0035382	-5.2379	0.027166	1.6301e-07	1.4671e-06	0.0027884	0.0034586	0.8062	0.00021614	0.42012	0.67849	-0.00069715	0.0041634	-0.1674	-6.9158e-05	0.86702	0.9021
PFcm	early auditory cortex	0.0027187	0.0040541	0.6706	0.00050883	0.50248	0.82979	-0.013077	0.0035015	-3.7348	0.014798	0.00018806	0.016925	-0.011132	0.0034118	-3.2628	0.010449	0.0011038	0.0073584	0.010812	0.0037734	2.8653	0.0108	0.0041677	0.015004	-0.014759	0.0035882	-4.1132	0.019835	3.9067e-05	0.0070321	-0.0088494	0.0038168	-2.3185	0.007253	0.020425	0.14706	-0.021251	0.0036418	-5.8353	0.040378	5.3987e-09	1.3882e-07	0.0028961	0.003759	0.7704	0.00045399	0.44104	0.68272	-0.00044292	0.0040245	-0.1101	-0.00023478	0.91236	0.92783
PFm	inferior parietal cortex	-0.00016888	0.0039924	-0.0423	-0.00014569	0.96626	0.98533	-0.0031242	0.003726	-0.8385	0.00062622	0.40177	0.65451	-0.0039395	0.0035087	-1.1228	0.00089772	0.26154	0.37966	-0.0026962	0.0038495	-0.7004	0.00045342	0.48367	0.59631	-0.0039721	0.003743	-1.0612	0.00125	0.2886	0.64935	0.0039795	0.0039771	1.0006	0.0014696	0.31702	0.65591	-0.013339	0.0037227	-3.5831	0.014338	0.00033978	0.00075507	-0.0021508	0.0038523	-0.5583	0.00017038	0.57663	0.77458	0.015497	0.0041345	3.7483	0.023496	0.00017825	0.001035
PFop	inferior parietal cortex	-0.0035052	0.0041148	-0.8519	0.0011254	0.39429	0.78035	-0.0062448	0.0032558	-1.9181	0.0026715	0.055105	0.3589	-0.011742	0.0030876	-3.8028	0.0097851	0.0001432	0.0018411	0.0098347	0.0033466	2.9388	0.0069649	0.0032967	0.012625	-0.0085477	0.0031467	-2.7165	0.0052729	0.0066005	0.14559	-0.0023256	0.0037727	-0.6164	9.7688e-05	0.53761	0.80062	-0.020962	0.0036486	-5.7452	0.035027	9.2295e-09	2.0766e-07	0.0077533	0.0036196	2.142	0.004763	0.032196	0.21464	-0.0065604	0.0040876	-1.605	0.0038979	0.10851	0.18426
PFt	inferior parietal cortex	-0.0083091	0.0041198	-2.0169	0.0065586	0.043713	0.30263	-0.0028024	0.0034345	-0.816	0.00026232	0.41453	0.65451	-0.0097755	0.0036588	-2.6718	0.0073676	0.0075464	0.028187	0.0037782	0.0035725	1.0576	0.001037	0.29026	0.43538	-0.0043584	0.0034793	-1.2527	0.0012022	0.21033	0.57143	0.0041086	0.0037667	1.0908	0.0011214	0.27538	0.62397	-0.014368	0.0038623	-3.7202	0.017273	0.00019927	0.00047824	0.0031338	0.0040919	0.7658	0.00071643	0.44377	0.68272	-0.0010964	0.0039985	-0.2742	-0.00017421	0.78393	0.84176
PGi	inferior parietal cortex	0.00077477	0.0040574	0.191	-6.0479e-05	0.84856	0.96861	-0.0014726	0.0035221	-0.4181	-0.00022395	0.67588	0.81106	-0.0064894	0.0032663	-1.9868	0.003194	0.046953	0.10612	0.0049029	0.0035155	1.3947	0.0017418	0.16312	0.26693	-0.00058478	0.003398	-0.1721	-0.00041534	0.86336	0.95929	0.0075771	0.0037547	2.018	0.0046909	0.043596	0.26158	-0.011663	0.0032778	-3.5582	0.010531	0.00037366	0.00082024	0.0057202	0.0035703	1.6022	0.0025544	0.10912	0.32737	0.011254	0.0041115	2.7373	0.012327	0.0061957	0.018375
PGp	inferior parietal cortex	-0.0012019	0.0040704	-0.2953	3.1311e-05	0.76778	0.94132	-0.0016711	0.0030046	-0.5562	-0.00017218	0.57809	0.76259	-0.0046121	0.003672	-1.256	0.0015254	0.20912	0.32449	-0.0093437	0.0038644	-2.4179	0.0081556	0.015613	0.039582	-0.0032817	0.0028506	-1.1513	0.00032619	0.24963	0.61544	0.00097777	0.00346	0.2826	-0.00039506	0.77749	0.88009	-0.01074	0.0037909	-2.8331	0.010204	0.0046112	0.0068604	0.002415	0.0037356	0.6465	0.00018555	0.51797	0.72275	0.015439	0.004196	3.6794	0.023576	0.00023404	0.0012983
PGs	inferior parietal cortex	-0.0011631	0.0039804	-0.2922	-3.4097e-05	0.77013	0.94132	-0.0015093	0.0035398	-0.4264	-0.00018407	0.66983	0.81106	-0.0044776	0.003224	-1.3888	0.0012677	0.16489	0.27738	-0.0037468	0.0037342	-1.0034	0.00090979	0.31569	0.44805	-0.0050802	0.003702	-1.3723	0.0021509	0.16998	0.53676	-0.0021856	0.0039638	-0.5514	0.00039902	0.58137	0.81121	-0.010986	0.0036283	-3.0277	0.0096605	0.0024651	0.0039763	0.0044233	0.0034328	1.2885	0.0013361	0.19756	0.43903	0.016296	0.0041896	3.8898	0.026286	0.00010046	0.0006697
PHA1	medial temporal cortex	0.0057602	0.0040704	1.4152	0.0030693	0.15703	0.48733	0.0031511	0.0028785	1.0947	0.00026972	0.27365	0.56518	-5.9644e-05	0.0031409	-0.019	-0.0004376	0.98485	0.98532	0.0027729	0.0033589	0.8255	0.00024897	0.40906	0.53356	0.0073726	0.0039205	1.8805	0.004662	0.060041	0.31786	-0.00161	0.0039778	-0.4047	9.2118e-05	0.68567	0.84391	-0.0062796	0.0031563	-1.9896	0.0034643	0.046645	0.055237	-0.002826	0.003493	-0.809	0.00039827	0.41849	0.67849	0.019859	0.0038369	5.1758	0.03764	2.2772e-07	5.1194e-06
PHA2	medial temporal cortex	0.0033292	0.00391	0.8515	0.0006909	0.39451	0.78035	-0.00014838	0.0037508	-0.0396	-0.0002692	0.96844	0.99052	0.0029263	0.0041092	0.7121	0.00074418	0.47638	0.57166	-0.00080217	0.0041259	-0.1944	-0.00011819	0.84584	0.90626	0.0034528	0.0040346	0.8558	0.0010372	0.39211	0.72762	1.7269e-15	2.955e-15	0.5844	-5.4239	0.55896	0.80062	-0.0099467	0.0035919	-2.7692	0.0094523	0.005621	0.0080677	0.0027887	0.0042019	0.6637	0.00071369	0.5069	0.72275	0.019841	0.0038497	5.1539	0.03766	2.5597e-07	5.1194e-06
PHA3	medial temporal cortex	0.0056792	0.0034002	1.6702	0.0019161	0.09488	0.37952	-0.0024599	0.0019284	-1.2756	0.00013998	0.20209	0.50961	-0.0057795	0.0036528	-1.5822	0.002506	0.11361	0.21165	0.0037071	0.0037757	0.9818	0.0010521	0.32619	0.4587	-0.00085726	0.001505	-0.5696	-7.8731e-05	0.56894	0.82474	-0.0048844	0.0027461	-1.7787	0.0015403	0.075299	0.34336	-0.0098123	0.0034564	-2.8389	0.008126	0.0045282	0.0068494	0.0028561	0.0040213	0.7102	0.00051133	0.47757	0.69888	0.020385	0.0038422	5.3057	0.039543	1.1269e-07	4.057e-06
PHT	lateral temporal cortex	-0.0013441	0.0040825	-0.3292	5.476e-05	0.74199	0.93397	0.0023935	0.0035314	0.6778	0.00015535	0.49792	0.73229	-0.011652	0.0034388	-3.3883	0.012569	0.00070366	0.0053831	0.0026006	0.0036069	0.721	0.00023961	0.4709	0.58456	0.0019601	0.0036584	0.5358	6.1358e-05	0.59211	0.8262	0.0075941	0.0039451	1.9249	0.0056665	0.054244	0.29588	-0.014054	0.0034452	-4.0793	0.018429	4.5237e-05	0.00015659	0.012167	0.0037996	3.2021	0.014087	0.0013652	0.024574	0.0076463	0.0039939	1.9145	0.0050361	0.055561	0.10639
PH	MT+ Complex and Neighbouring Visual Areas	0.0062198	0.0040245	1.5455	0.003275	0.12223	0.44003	-0.00078961	0.0032369	-0.2439	-0.00036817	0.80728	0.89147	-0.016739	0.0034938	-4.7911	0.026561	1.663e-06	9.9782e-05	0.0038624	0.0033812	1.1423	0.00094821	0.25333	0.38975	0.0045885	0.0036055	1.2726	0.0017018	0.20315	0.57143	0.0074223	0.0039447	1.8816	0.0052705	0.059894	0.30803	-0.016564	0.0033307	-4.9732	0.025795	6.6052e-07	4.2462e-06	0.012076	0.0037492	3.2209	0.014088	0.0012786	0.024574	0.0096396	0.0040244	2.3953	0.0081816	0.016611	0.041527
PIT	ventral stream	0.002101	0.0041307	0.5086	0.00033986	0.61102	0.88696	0.0051096	0.0029327	1.7423	0.0014767	0.081464	0.41514	-0.017335	0.0037011	-4.6837	0.029229	2.8239e-06	0.00011061	0.0091701	0.0034701	2.6426	0.0076116	0.0082295	0.024462	0.0081808	0.0032761	2.4971	0.0047348	0.012523	0.16405	0.014165	0.0037179	3.8099	0.017128	0.00013915	0.0062616	-0.018987	0.0034366	-5.5249	0.033941	3.3109e-08	4.9664e-07	0.0097104	0.004006	2.424	0.0092137	0.015356	0.12564	0.013149	0.0042215	3.1148	0.01666	0.0018419	0.0061398
PI	insular and frontal opercular cortex	-0.0068951	0.0039952	-1.7258	0.004279	0.084381	0.37952	-0.0027046	0.0031995	-0.8453	0.00021139	0.39793	0.65451	-0.0025796	0.0040837	-0.6317	0.00053425	0.52759	0.62892	0.0089998	0.0031717	2.8375	0.0068098	0.0045484	0.015744	-0.0053353	0.0037412	-1.4261	0.0023894	0.15385	0.53585	4.3293e-16	1.581e-15	0.2738	-3.8341	0.78421	0.88009	-0.0017966	0.0035923	-0.5001	-8.1604e-05	0.61699	0.62392	0.004541	0.0034863	1.3025	0.0016215	0.19274	0.43366	0.012597	0.0038078	3.3081	0.015032	0.0009398	0.0037755
POS1	posterior cingulate cortex	-0.0069254	0.0041382	-1.6736	0.0045429	0.094224	0.37952	-0.0029055	0.0035373	-0.8214	0.00046425	0.41142	0.65451	-0.0051619	0.0032401	-1.5931	0.0021582	0.11114	0.21165	-0.00019235	0.0033664	-0.0571	-0.00041844	0.95444	0.95977	-0.0039137	0.0033911	-1.1541	0.0010428	0.24847	0.61544	-0.0026356	0.0039636	-0.665	0.00056695	0.50608	0.77887	-0.010236	0.0032644	-3.1355	0.009697	0.0017167	0.0029712	0.001852	0.0035027	0.5287	-5.4424e-05	0.59699	0.78665	0.0070128	0.0037944	1.8482	0.0040217	0.064583	0.12109
POS2	posterior cingulate cortex	0.00065883	0.0041357	0.1593	4.2135e-06	0.87343	0.96861	-0.0042955	0.0035316	-1.2163	0.001186	0.22387	0.52402	-0.0052722	0.0035247	-1.4958	0.0023151	0.13472	0.24009	-0.0047726	0.0037524	-1.2719	0.0019113	0.20342	0.32692	-0.0052657	0.0035792	-1.4712	0.0021741	0.14124	0.52678	-0.0031802	0.0038911	-0.8173	0.00080025	0.41376	0.7322	-0.01227	0.0036638	-3.3489	0.014219	0.00081202	0.0015549	-0.00030563	0.00377	-0.0811	-0.00030978	0.93539	0.96474	0.0040982	0.0040141	1.0209	0.0013217	0.30729	0.40081
PSL	sensory "bridge" regions of the temporal-parietal-occipital junction	-0.0068164	0.003942	-1.7292	0.0039632	0.083786	0.37952	-0.0089697	0.0037544	-2.3891	0.0074528	0.016893	0.20271	-0.01047	0.0038966	-2.6871	0.0093204	0.0072105	0.028187	0.01321	0.0034533	3.8254	0.015603	0.00013073	0.0011765	-0.010522	0.0036204	-2.9062	0.0097092	0.0036599	0.14559	-0.0061909	0.003961	-1.5629	0.0034382	0.11807	0.40099	-0.014327	0.0037852	-3.7851	0.016677	0.00015379	0.00038988	0.00058124	0.0041625	0.1396	-4.9137e-05	0.88895	0.95815	0.00049211	0.0041326	0.1191	-0.00012369	0.90521	0.92783
PeEc	medial temporal cortex	0.0061851	0.0039994	1.5465	0.0032672	0.12199	0.44003	-0.0063043	0.0034569	-1.8237	0.0027463	0.068201	0.40594	-0.0059564	0.0035161	-1.6941	0.0028351	0.09026	0.18674	0.01516	0.0037938	3.996	0.021654	6.4497e-05	0.00064497	-0.0035294	0.0039312	-0.8978	0.00093833	0.36929	0.71426	0.0015227	0.0037706	0.4038	-0.00015123	0.68634	0.84391	-0.0061796	0.0038564	-1.6024	0.0034169	0.10906	0.12118	0.0025281	0.0038812	0.6514	0.00032888	0.51482	0.72275	0.0050653	0.0039128	1.2946	0.0020592	0.19548	0.28762
Pir	insular and frontal opercular cortex	-0.0067199	0.0039889	-1.6846	0.0039697	0.092066	0.37952	-0.00037693	0.0023025	-0.1637	-0.00023242	0.86996	0.9321	-0.0087279	0.0035487	-2.4594	0.0058871	0.013918	0.041411	0.021186	0.0031846	6.6525	0.032038	2.9071e-11	2.6164e-09	-0.00045828	0.0022914	-0.2	-0.0002428	0.84148	0.95358	-0.00025057	0.0040251	-0.0623	-9.9356e-05	0.95036	0.97196	-0.0016033	0.003431	-0.4673	-0.00017144	0.6403	0.64387	0.003668	0.0035609	1.0301	0.00058616	0.30299	0.55088	0.011903	0.0040038	2.973	0.013324	0.0029505	0.0091569
PoI1	insular and frontal opercular cortex	-0.002552	0.0041555	-0.6141	0.00059738	0.53913	0.85126	0.0048118	0.0034519	1.3939	0.0018381	0.16334	0.49833	-0.0033479	0.0022909	-1.4614	0.0004251	0.14391	0.25395	0.0097542	0.0026714	3.6514	0.0057803	0.0002611	0.0016785	0.00069237	0.0037346	0.1854	-0.00022502	0.85292	0.95358	0.0035306	0.0037811	0.9338	0.00084838	0.35043	0.67787	-0.0082412	0.0040337	-2.0431	0.0061284	0.04105	0.049591	0.0014174	0.0027718	0.5114	-0.00023084	0.6091	0.78665	0.012659	0.0037976	3.3336	0.015602	0.00085799	0.0036771
PoI2	insular and frontal opercular cortex	-0.0064372	0.004127	-1.5598	0.0038976	0.11882	0.44003	0.0037036	0.0034586	1.0708	0.00095553	0.28425	0.57489	-0.0023839	0.002397	-0.9945	4.0341e-05	0.31996	0.43787	0.0073439	0.0026918	2.7282	0.0031585	0.00637	0.021233	0.0010292	0.0034857	0.2953	-0.00025172	0.7678	0.91211	0.0095578	0.004015	2.3805	0.0089397	0.017291	0.14611	-0.009937	0.0037528	-2.6479	0.0082006	0.0081012	0.011131	0.00091077	0.0028689	0.3175	-0.00030205	0.75089	0.872	0.013929	0.0038204	3.6461	0.018904	0.00026651	0.0014109
PreS	medial temporal cortex	-0.0016382	0.0040131	-0.4082	5.7334e-05	0.68311	0.92553	0.0021876	0.0023302	0.9388	3.3364e-05	0.34784	0.63795	-0.012241	0.0034989	-3.4985	0.011537	0.00046826	0.0040136	0.010991	0.0030294	3.628	0.0083488	0.00028589	0.0017154	0.00091005	0.0033426	0.2723	-0.0003879	0.78542	0.91211	0.0019886	0.0040342	0.4929	0.00031359	0.62206	0.82331	-0.006901	0.0032633	-2.1147	0.0036893	0.034459	0.042195	0.017198	0.0034025	5.0545	0.0215	4.3284e-07	7.7912e-05	0.018838	0.0038307	4.9175	0.033254	8.7892e-07	1.217e-05
ProS	posterior cingulate cortex	0.00097592	0.0040713	0.2397	1.9688e-06	0.81056	0.95987	-0.0017158	0.0038868	-0.4414	-1.6161e-05	0.65889	0.81106	-0.0044766	0.003297	-1.3578	0.0014858	0.17454	0.29089	0.0094974	0.0040247	2.3598	0.0087041	0.018288	0.045094	0.00015304	0.0038498	0.0398	-0.00024222	0.96829	0.98939	0.002661	0.0038891	0.6842	0.00027598	0.49384	0.77887	-0.0084407	0.0032485	-2.5983	0.0064546	0.0093702	0.012778	0.0015179	0.0033686	0.4506	-0.00022661	0.65228	0.80352	0.013714	0.0040823	3.3594	0.01825	0.00078153	0.0035169
RI	early auditory cortex	0.0030483	0.0040492	0.7528	0.00074884	0.45157	0.82362	-0.010964	0.0036319	-3.0188	0.011231	0.0025392	0.14106	-0.0092811	0.0026368	-3.5199	0.0049406	0.00043204	0.0040136	0.01263	0.002854	4.4252	0.010679	9.6512e-06	0.00012409	-0.0096117	0.0036741	-2.6161	0.0084366	0.0088974	0.14559	-0.014399	0.0037141	-3.8767	0.017764	0.00010598	0.0062616	-0.014654	0.0031483	-4.6547	0.01491	3.2523e-06	1.8294e-05	0.003121	0.0030698	1.0167	0.00027969	0.30931	0.55659	0.0067529	0.0039538	1.708	0.0040529	0.087649	0.15621
RSC	posterior cingulate cortex	0.00050604	0.0041393	0.1223	-1.153e-05	0.9027	0.96861	0.0029893	0.0032708	0.9139	0.0004274	0.36076	0.64937	-0.0041744	0.0026424	-1.5798	0.00082037	0.11416	0.21165	0.0066213	0.0024351	2.7191	0.0022692	0.0065483	0.021431	0.004385	0.0034494	1.2712	0.0012474	0.20365	0.57143	0.0072702	0.0035967	2.0213	0.0047083	0.043249	0.26158	-0.011683	0.0035754	-3.2677	0.012029	0.001085	0.0020345	-0.0052319	0.0026975	-1.9396	0.0014892	0.052435	0.24201	0.011334	0.0041999	2.6987	0.012426	0.0069636	0.019585
SCEF	sensori-motor associated paracentral lobular and mid cingulate cortex	0.0068278	0.0040466	1.6873	0.0043634	0.091554	0.37952	-0.0030525	0.0029038	-1.0512	0.00032181	0.29317	0.5799	-0.0012915	0.0021056	-0.6134	-0.00011731	0.53964	0.63074	-0.0024919	0.0021313	-1.1692	0.00016097	0.24232	0.37928	0.0011915	0.0028776	0.4141	-0.00028505	0.67883	0.85457	0.0070487	0.0035998	1.9581	0.0037188	0.050223	0.2825	-0.01033	0.0026393	-3.9138	0.006404	9.0982e-05	0.00024813	-0.0026714	0.0024798	-1.0773	0.00011913	0.28136	0.52754	-0.0016433	0.0039199	-0.4192	-0.0001215	0.67505	0.76368
SFL	dorsolateral prefrontal cortex	0.0026228	0.003997	0.6562	0.0005232	0.51171	0.82979	0.0039427	0.0024392	1.6163	0.00068554	0.10603	0.46129	-0.0080046	0.0039104	-2.047	0.0058114	0.040661	0.093834	-0.00053158	0.0037327	-0.1424	-0.00030882	0.88675	0.93892	0.0038744	0.0022931	1.6896	0.00065552	0.091118	0.42204	0.011235	0.0036595	3.07	0.010924	0.0021419	0.029657	-0.0067146	0.0041283	-1.6265	0.0042962	0.10385	0.11611	0.0049442	0.0039845	1.2408	0.0020853	0.21467	0.44931	0.00047337	0.0038969	0.1215	-0.00037679	0.90332	0.92783
STGa	association auditory cortex	-0.0091687	0.0040313	-2.2744	0.0077743	0.022946	0.27475	-0.001574	0.0035282	-0.4461	-0.0001098	0.65552	0.81106	-0.0017455	0.0041672	-0.4189	0.00023413	0.67531	0.75501	0.0052844	0.0031168	1.6955	0.001837	0.089989	0.17051	-0.0062625	0.0034964	-1.7911	0.00299	0.073276	0.36638	0.0053502	0.0040301	1.3276	0.0027934	0.18433	0.48793	-0.0043057	0.0038874	-1.1076	0.0015636	0.26803	0.2838	0.0053658	0.0036096	1.4865	0.002234	0.13714	0.37403	-0.0013789	0.0038348	-0.3596	-0.00023275	0.71916	0.79907
STSda	association auditory cortex	-0.0080933	0.0041062	-1.971	0.0061559	0.048728	0.32485	-0.0028674	0.0029443	-0.9739	0.0001701	0.33013	0.619	-0.0087667	0.0032022	-2.7377	0.005905	0.006189	0.027171	0.0099896	0.0037277	2.6798	0.0082147	0.0073687	0.022868	-0.0050933	0.0035576	-1.4317	0.0016671	0.15224	0.53585	0.0010027	0.0040381	0.2483	1.2686e-05	0.80389	0.88773	-0.022561	0.0033802	-6.6745	0.044246	2.5044e-11	2.2539e-09	0.005088	0.0034656	1.4682	0.0017423	0.14206	0.38166	0.0032856	0.0037752	0.8703	0.00060439	0.38414	0.48017
STSdp	association auditory cortex	-0.0010548	0.003785	-0.2787	-0.00027999	0.78049	0.94132	-0.0087834	0.0031536	-2.7852	0.0053545	0.0053506	0.14106	-0.0068659	0.0028854	-2.3795	0.0033918	0.017338	0.048012	0.0097986	0.0030744	3.1871	0.0069157	0.0014378	0.0063122	-0.0074263	0.0035202	-2.1096	0.0041914	0.034896	0.25125	-0.0036318	0.003977	-0.9132	0.0012203	0.36114	0.67787	-0.015177	0.0029081	-5.2189	0.017915	1.806e-07	1.548e-06	0.0039524	0.0031497	1.2549	0.00086305	0.20953	0.44371	-0.006571	0.0040251	-1.6325	0.0040619	0.10258	0.17585
STSva	association auditory cortex	-0.0053732	0.0041034	-1.3095	0.0026904	0.19039	0.55072	-0.0055739	0.003576	-1.5587	0.0025986	0.11908	0.46129	-0.001874	0.0018887	-0.9922	3.9395e-05	0.3211	0.43787	0.007246	0.0026809	2.7029	0.0031455	0.0068766	0.022103	-0.0019624	0.0037464	-0.5238	9.5101e-05	0.60042	0.82849	-0.0057255	0.0037426	-1.5298	0.0024268	0.12607	0.40788	-0.010856	0.0027593	-3.9343	0.007525	8.3525e-05	0.00023491	-9.6476e-05	0.0022751	-0.0424	-0.00023511	0.96618	0.97681	0.0017799	0.0040686	0.4375	9.4648e-05	0.66177	0.75392
STSvp	association auditory cortex	-0.00051353	0.0035391	-0.1451	-0.00039018	0.88463	0.96861	-0.0029973	0.0028461	-1.0531	0.00025634	0.29228	0.5799	-0.0084838	0.0031764	-2.6709	0.0047823	0.0075669	0.028187	0.0088556	0.0031866	2.779	0.0056478	0.0054544	0.018524	0.00033854	0.003851	0.0879	-0.00020075	0.92995	0.97499	0.0034679	0.0035748	0.9701	0.00076291	0.332	0.66399	-0.011323	0.0034895	-3.2449	0.0097235	0.0011757	0.0021595	0.0063652	0.0038584	1.6497	0.0030883	0.099014	0.31761	-0.0051515	0.0040835	-1.2615	0.0024653	0.20712	0.29356
STV	sensory "bridge" regions of the temporal-parietal-occipital junction	-0.0040369	0.004085	-0.9882	0.0014746	0.32304	0.73978	-0.0042243	0.0032095	-1.3162	0.00090491	0.18813	0.50961	-0.0018635	0.0035774	-0.5209	-1.393e-05	0.60244	0.68631	-0.00023986	0.0037357	-0.0642	-0.00032403	0.9488	0.95947	-0.0082972	0.0036618	-2.2659	0.0059909	0.023463	0.21117	-0.0046793	0.0039626	-1.1809	0.0019629	0.23765	0.595	-0.0072442	0.0036108	-2.0063	0.0046885	0.044832	0.053442	0.00043154	0.003838	0.1124	-0.00027723	0.91048	0.96474	0.0034391	0.004052	0.8487	0.00095177	0.39604	0.48826
TA2	association auditory cortex	0.00052549	0.0040438	0.1299	-9.934e-05	0.89661	0.96861	0.00077438	0.0027231	0.2844	-0.00033584	0.77612	0.87369	0.0017993	0.0034075	0.5281	-0.00014104	0.59746	0.68499	0.0081327	0.0028635	2.8402	0.0044032	0.0045106	0.015744	2.8713e-05	0.0031534	0.0091	-0.00038666	0.99274	0.99274	-0.0034791	0.0038129	-0.9125	-0.00078354	0.36153	0.67787	-0.0078057	0.0036421	-2.1432	0.0045047	0.032102	0.039578	0.0087118	0.0032123	2.7121	0.0056513	0.0066887	0.07278	0.011722	0.003791	3.0921	0.013263	0.0019887	0.0065085
TE1a	lateral temporal cortex	-0.0059933	0.0036721	-1.6321	0.0024866	0.10266	0.39876	-0.003132	0.002877	-1.0887	0.00030333	0.27631	0.56518	-0.0093832	0.0035079	-2.6748	0.0068286	0.0074786	0.028187	0.015794	0.0035903	4.3992	0.021768	1.0886e-05	0.00013064	-0.0014675	0.003436	-0.4271	-0.00019648	0.66931	0.85457	0.0058854	0.0038297	1.5368	0.003205	0.12436	0.40788	-0.01134	0.0037674	-3.0101	0.012161	0.0026124	0.0041614	0.0062118	0.0039463	1.5741	0.0032598	0.11548	0.32994	-1.3737e-06	0.0040891	-0.0003	-0.00025743	0.99973	0.99973
TE1m	lateral temporal cortex	-0.0029915	0.004068	-0.7354	0.00067813	0.46211	0.82362	-0.0021282	0.0035351	-0.602	5.7472e-05	0.54716	0.73849	-0.0041263	0.0035048	-1.1773	0.0011199	0.23907	0.3586	0.0087862	0.0035576	2.4697	0.0060923	0.013525	0.036888	0.00059129	0.0037221	0.1589	-0.00024794	0.87378	0.96491	0.0067796	0.0040321	1.6814	0.0043814	0.092692	0.36326	-0.0086047	0.0035678	-2.4117	0.0064378	0.01588	0.020712	0.0064328	0.0039395	1.6329	0.0036796	0.1025	0.31809	-0.004062	0.0042193	-0.9627	0.0015364	0.33569	0.42854
TE1p	lateral temporal cortex	-0.0088002	0.0041394	-2.126	0.007342	0.033509	0.29556	-7.8393e-05	0.003592	-0.0218	-0.00032515	0.98259	0.99052	-0.011052	0.0032074	-3.4459	0.010333	0.00056967	0.0046609	0.0042179	0.0034356	1.2277	0.0010871	0.21957	0.34975	-0.0034434	0.0035637	-0.9662	0.00080823	0.33393	0.69396	0.0050393	0.0039596	1.2727	0.0024222	0.20314	0.52992	-0.013017	0.0032264	-4.0347	0.014524	5.4746e-05	0.0001699	0.0077559	0.0036823	2.1063	0.0052487	0.035185	0.21464	-0.0022121	0.0041031	-0.5391	0.00024608	0.58981	0.69389
TE2a	lateral temporal cortex	-0.0070573	0.0040954	-1.7232	0.0046324	0.084854	0.37952	-0.0036076	0.0035906	-1.0047	0.00088133	0.31503	0.60326	-0.013788	0.0032465	-4.2471	0.01551	2.1686e-05	0.00048793	0.010946	0.0036946	2.9626	0.011055	0.0030514	0.01194	-0.0057507	0.0036048	-1.5953	0.0028502	0.11066	0.46665	0.0064342	0.0040142	1.6029	0.004042	0.10897	0.3846	-0.015247	0.0034946	-4.3629	0.021242	1.2856e-05	5.5096e-05	0.011765	0.0035123	3.3496	0.011643	0.00080987	0.020825	-0.0052446	0.0040404	-1.298	0.0021863	0.19429	0.28762
TE2p	lateral temporal cortex	0.0016772	0.004153	0.4038	0.00022882	0.68633	0.92553	-0.0053603	0.0033406	-1.6046	0.0022263	0.10859	0.46129	-0.0087121	0.0032684	-2.6656	0.006653	0.0076877	0.028187	-0.00027669	0.0036857	-0.0751	-0.00034485	0.94016	0.95609	-0.00036131	0.0037116	-0.0973	-0.00026855	0.92245	0.97499	0.0063021	0.00401	1.5716	0.0038187	0.11605	0.40099	-0.011961	0.0032591	-3.6699	0.013173	0.00024283	0.00055484	0.0067186	0.0035089	1.9147	0.0039077	0.05553	0.24989	0.0039279	0.0041592	0.9444	0.0012772	0.34497	0.43423
TF	medial temporal cortex	0.0073268	0.0040999	1.7871	0.0050876	0.073932	0.37952	-0.0073667	0.0035428	-2.0794	0.0046252	0.037589	0.29611	-0.0094771	0.0032822	-2.8875	0.0084721	0.0038851	0.017931	0.0062846	0.0034202	1.8375	0.0030733	0.066139	0.13376	-0.0017314	0.0034588	-0.5006	-7.9722e-05	0.61667	0.82959	0.0030756	0.0040736	0.755	0.00091241	0.45026	0.76902	-0.016124	0.0036076	-4.4695	0.024891	7.8566e-06	3.6261e-05	0.0048155	0.00359	1.3413	0.0019366	0.17981	0.42391	0.0023569	0.0042135	0.5594	0.00046985	0.57592	0.68653
TGd	lateral temporal cortex	-0.0072168	0.0041221	-1.7508	0.00495	0.07999	0.37952	-0.0071076	0.0032262	-2.2031	0.0043243	0.02759	0.2899	-0.009574	0.0038158	-2.5091	0.0073122	0.012108	0.038236	0.011231	0.003268	3.4367	0.011511	0.00058923	0.0028665	-0.0068497	0.0035672	-1.9202	0.0041423	0.054837	0.30846	0.0023593	0.0038802	0.608	0.0003836	0.54316	0.80062	-0.0071195	0.0034613	-2.0569	0.0043488	0.039703	0.048287	0.010603	0.0039295	2.6983	0.010648	0.0069719	0.07278	-0.0068773	0.0040704	-1.6896	0.0040549	0.091109	0.15769
TGv	lateral temporal cortex	0.0047406	0.0040915	1.1586	0.0020623	0.24661	0.62716	-0.0082188	0.0036175	-2.272	0.0061344	0.023092	0.25979	-0.0069295	0.0036019	-1.9239	0.0037507	0.054377	0.11793	0.0093112	0.0038475	2.4201	0.0082066	0.015521	0.039582	-0.0034794	0.0036841	-0.9444	0.00084444	0.34495	0.69764	0.0043839	0.0039624	1.1064	0.0017478	0.26857	0.61977	-0.014877	0.003966	-3.7511	0.020458	0.00017621	0.00042861	0.0026812	0.0039713	0.6751	0.00037919	0.49959	0.71941	-0.0052861	0.0042185	-1.2531	0.0026159	0.21019	0.29557
TPOJ1	sensory "bridge" regions of the temporal-parietal-occipital junction	-0.0017169	0.0038943	-0.4409	-1.4138e-05	0.65931	0.9129	-0.002583	0.0018815	-1.3729	0.00022703	0.1698	0.50045	-0.0038622	0.0029731	-1.2991	0.00069283	0.19393	0.31428	0.0072053	0.0030784	2.3406	0.0033715	0.019257	0.046356	-0.003199	0.0020155	-1.5872	0.00039421	0.11247	0.46665	-0.0012422	0.0028845	-0.4306	-0.00024357	0.66673	0.84391	-0.010242	0.0029553	-3.4658	0.0073156	0.00052906	0.00107	0.0010919	0.0032548	0.3355	-0.00035483	0.73726	0.86737	-0.00068552	0.0040426	-0.1696	-0.00015001	0.86535	0.9021
TPOJ2	sensory "bridge" regions of the temporal-parietal-occipital junction	-0.0042557	0.0041542	-1.0244	0.0017148	0.30563	0.72657	0.0051883	0.0034146	1.5195	0.0017424	0.12865	0.46129	0.0060362	0.0038206	1.5799	0.0033506	0.11414	0.21165	-0.0033901	0.0038314	-0.8848	0.000856	0.37625	0.49798	0.0022931	0.0036467	0.6288	0.0001005	0.52946	0.82359	0.013096	0.0038562	3.3962	0.015673	0.00068367	0.015383	-4.8527e-05	0.003868	-0.0125	-0.00026846	0.98999	0.98999	-0.0077388	0.0038797	-1.9947	0.005535	0.046078	0.22869	0.0088329	0.0040179	2.1984	0.0073004	0.027924	0.060028
TPOJ3	sensory "bridge" regions of the temporal-parietal-occipital junction	-0.0027573	0.0041298	-0.6677	0.00067485	0.50436	0.82979	0.0034998	0.0031575	1.1084	0.0004453	0.26768	0.56336	-0.010765	0.0036937	-2.9143	0.0093484	0.0035661	0.016892	0.0089597	0.0038813	2.3084	0.0069472	0.020979	0.049688	0.0028238	0.0035288	0.8002	0.0002278	0.42358	0.74856	0.0027646	0.0038025	0.727	0.00040693	0.4672	0.76902	-0.01515	0.0037805	-4.0074	0.020052	6.1477e-05	0.00018488	0.0068283	0.0037635	1.8143	0.0036061	0.06963	0.26111	0.015751	0.0041229	3.8205	0.024473	0.00013334	0.00085716
V1	V1	0.0072526	0.0039582	1.8323	0.0048614	0.06691	0.37952	-0.005783	0.0038237	-1.5124	0.002909	0.13044	0.46129	-0.0037018	0.0035722	-1.0363	0.00087986	0.30009	0.41872	-0.0003939	0.0031927	-0.1234	-0.00042996	0.90181	0.94319	-0.0023824	0.0036659	-0.6499	0.00024306	0.51576	0.82359	-0.0017913	0.0039179	-0.4572	0.00014357	0.64753	0.83318	-0.0094976	0.0033524	-2.8331	0.0082332	0.0046117	0.0068604	0.00093448	0.0035436	0.2637	-0.00032508	0.79201	0.89101	0.0086902	0.0038791	2.2403	0.0062539	0.025078	0.057156
V2	early visual cortex	0.011757	0.0041159	2.8564	0.013186	0.0042863	0.11022	-0.0019112	0.0036117	-0.5292	1.8287e-05	0.59668	0.76259	-0.0034169	0.0036584	-0.934	0.0007323	0.35031	0.47057	-0.0020888	0.0031933	-0.6541	-0.00011819	0.51303	0.61156	0.004557	0.0036359	1.2533	0.0016832	0.21009	0.57143	0.001056	0.0039118	0.27	-6.9099e-05	0.78719	0.88009	-0.012279	0.0034717	-3.5367	0.014353	0.00040545	0.00086883	0.0012799	0.0036786	0.3479	-0.00021161	0.72789	0.86197	0.0098823	0.0038758	2.5497	0.0081324	0.010783	0.02897
V3A	dorsal stream	0.0049676	0.0041453	1.1984	0.0023095	0.23078	0.6109	0.0024303	0.0036655	0.663	0.00014765	0.50732	0.73399	0.0031852	0.0036087	0.8826	0.00058396	0.37743	0.48467	-0.012958	0.0037387	-3.466	0.014955	0.00052867	0.0026433	0.0053313	0.0034542	1.5434	0.0019076	0.12273	0.47003	0.0021863	0.0038421	0.569	0.00015809	0.56933	0.80062	-0.011949	0.0037739	-3.1661	0.013336	0.0015459	0.0027551	-0.0069199	0.0036382	-1.902	0.0042404	0.057178	0.25102	0.010149	0.0041295	2.4576	0.0094402	0.013988	0.035969
V3B	dorsal stream	0.012154	0.0041763	2.9103	0.014169	0.0036123	0.11022	0.0036332	0.0038945	0.9329	0.0010375	0.35087	0.63795	-0.00069305	0.0035091	-0.1975	-0.0003387	0.84344	0.88267	-0.0015037	0.0038789	-0.3877	-4.4325e-05	0.69827	0.79035	0.0090653	0.0039461	2.2973	0.0076797	0.021605	0.20468	0.004078	0.0040592	1.0046	0.0016153	0.31507	0.65591	-0.0087208	0.0035325	-2.4687	0.0065979	0.013563	0.017951	-0.0040104	0.0037019	-1.0833	0.0011696	0.27867	0.52754	0.0095476	0.0041825	2.2828	0.0086879	0.022447	0.054601
V3CD	MT+ Complex and Neighbouring Visual Areas	0.0046799	0.0041478	1.1283	0.0020687	0.2592	0.63913	0.0024716	0.0036678	0.6739	0.00018748	0.5004	0.73229	-0.00069821	0.0035176	-0.1985	-0.00037734	0.84266	0.88267	-0.01118	0.0038848	-2.878	0.011858	0.0040039	0.014708	-0.0007767	0.0038803	-0.2002	-0.00014494	0.84135	0.95358	0.001458	0.0039819	0.3662	7.4415e-05	0.71424	0.85142	-0.0062768	0.0035379	-1.7742	0.0031187	0.076043	0.085549	-0.0069774	0.0037167	-1.8773	0.0039793	0.060484	0.25922	0.019527	0.004244	4.601	0.03775	4.2137e-06	4.2137e-05
V3	early visual cortex	0.013351	0.0041105	3.2479	0.016789	0.0011633	0.087948	0.0016054	0.0034927	0.4596	-0.00012051	0.64578	0.81106	-0.00486	0.0036479	-1.3323	0.0020103	0.18278	0.30183	-0.011336	0.0035964	-3.152	0.011603	0.0016226	0.0067038	0.0074095	0.0036318	2.0402	0.0049761	0.041335	0.27557	0.0055137	0.0038571	1.4295	0.0028066	0.15287	0.46188	-0.014315	0.0035427	-4.0407	0.019959	5.3355e-05	0.00016849	-0.0018238	0.0036198	-0.5038	-3.1175e-05	0.61438	0.78665	0.015816	0.0041606	3.8013	0.023929	0.00014408	0.00089428
V4	early visual cortex	0.006719	0.0041342	1.6252	0.0042638	0.10412	0.39876	0.0024357	0.0033206	0.7335	9.1974e-05	0.46325	0.70665	-0.0087461	0.0033875	-2.5819	0.0067566	0.0098284	0.03338	-0.0075871	0.0035619	-2.1301	0.0051829	0.033169	0.076545	0.0027852	0.003485	0.7992	0.00029537	0.42418	0.74856	0.006347	0.0038007	1.67	0.0035656	0.094929	0.36326	-0.015715	0.003339	-4.7065	0.022865	2.5267e-06	1.4671e-05	0.0055899	0.0034715	1.6102	0.0025924	0.10735	0.32737	0.022063	0.0042298	5.2161	0.048217	1.8339e-07	4.7157e-06
V4t	MT+ Complex and Neighbouring Visual Areas	0.0014082	0.0041332	0.3407	0.00013265	0.73333	0.93311	-0.00044729	0.003681	-0.1215	-0.00028779	0.90329	0.95642	-0.0085011	0.0038591	-2.2029	0.006293	0.027609	0.069994	0.0036994	0.0036903	1.0025	0.00085286	0.31613	0.44805	-0.0015173	0.0038788	-0.3912	2.5488e-05	0.69567	0.85767	0.00084948	0.004033	0.2106	9.5138e-06	0.83318	0.90229	-0.013261	0.0038092	-3.4815	0.015583	0.00049907	0.0010326	0.0068669	0.0040021	1.7158	0.0042026	0.086203	0.29006	0.0131	0.0041664	3.1443	0.01635	0.0016659	0.0056578
V6A	dorsal stream	0.011984	0.0041249	2.9052	0.013669	0.0036715	0.11022	-0.0046437	0.0037885	-1.2257	0.0016299	0.22031	0.52402	0.0083845	0.0040934	2.0483	0.0068337	0.040534	0.093834	-0.014604	0.0040996	-3.5622	0.020853	0.00036804	0.0020075	-0.0010811	0.0039335	-0.2749	-8.1298e-05	0.78343	0.91211	0.0028319	0.0040519	0.6989	0.00069585	0.48461	0.77884	-0.0098791	0.0041873	-2.3593	0.0096151	0.018314	0.023455	-0.01292	0.0041304	-3.1281	0.016468	0.0017605	0.028808	0.0061106	0.0042313	1.4441	0.0036052	0.14871	0.23688
V6	dorsal stream	0.010894	0.0041541	2.6225	0.011357	0.0087303	0.14286	-0.0054518	0.0034005	-1.6032	0.0019595	0.10889	0.46129	0.0040893	0.0037484	1.091	0.0012331	0.2753	0.39328	-0.0024381	0.0036136	-0.6747	0.00019275	0.49987	0.60463	0.0017061	0.0037124	0.4596	-0.00010443	0.64582	0.84853	0.00082168	0.0039971	0.2056	-7.7581e-05	0.83713	0.90229	-0.015023	0.0040426	-3.7162	0.020481	0.00020247	0.00047953	-0.0053119	0.0040166	-1.3225	0.0024789	0.18601	0.42391	0.0058777	0.0038996	1.5073	0.0027454	0.13175	0.21174
V7	dorsal stream	0.0037961	0.0041587	0.9128	0.0013614	0.36133	0.76251	-0.00031546	0.0036069	-0.0875	-0.0003781	0.93031	0.96795	-0.00046476	0.0031612	-0.147	-0.00044377	0.88312	0.91357	-0.0063085	0.0031373	-2.0108	0.0024471	0.044351	0.097355	0.00017441	0.0037156	0.0469	-0.00035546	0.96256	0.98939	-0.0028693	0.0040096	-0.7156	0.00063863	0.47423	0.76902	-0.0089156	0.0032402	-2.7516	0.0053141	0.0059323	0.0083424	-0.0077336	0.0035284	-2.1918	0.0045378	0.028395	0.20445	0.0095203	0.0042406	2.245	0.0089377	0.02477	0.057156
V8	ventral stream	0.0035218	0.004134	0.8519	0.001111	0.39426	0.78035	-0.00066977	0.0031352	-0.2136	-0.00040079	0.83083	0.90637	-0.014117	0.0037397	-3.7747	0.018913	0.00016034	0.0019241	0.0094825	0.0036885	2.5708	0.0080433	0.010148	0.028102	0.0019715	0.0033537	0.5878	-0.0001305	0.55664	0.82474	-0.0036382	0.0038145	-0.9538	0.00080728	0.34019	0.6729	-0.017714	0.0034377	-5.1527	0.029932	2.5765e-07	2.0164e-06	0.0087772	0.0040479	2.1684	0.0073427	0.030136	0.20863	0.019595	0.0041819	4.6857	0.037552	2.7966e-06	3.4223e-05
VIP	superior parietal and IPS cortex	0.0067541	0.004042	1.671	0.0041788	0.094729	0.37952	0.0017909	0.0032904	0.5443	-0.00018296	0.58624	0.76259	0.0045739	0.0040275	1.1357	0.0016089	0.2561	0.37478	-0.0098921	0.0040304	-2.4544	0.0091681	0.014115	0.037921	0.0022351	0.0033729	0.6627	-9.3874e-05	0.50755	0.82359	0.0021692	0.0038006	0.5708	2.2199e-05	0.56817	0.80062	-0.012626	0.0041715	-3.0266	0.01552	0.0024742	0.0039763	-0.0084843	0.0041608	-2.0391	0.0069519	0.041445	0.22866	0.017656	0.0042579	4.1466	0.030712	3.3796e-05	0.00026806
VMV1	ventral stream	-0.00048252	0.0040615	-0.1188	-0.00012877	0.90543	0.96861	0.0051225	0.0037437	1.3683	0.0019471	0.17123	0.50045	-0.013038	0.0035959	-3.6258	0.016451	0.00028835	0.0030531	0.0090773	0.0034893	2.6015	0.0061587	0.0092852	0.026529	0.0048439	0.0036463	1.3284	0.0015986	0.18404	0.56149	0.0021774	0.0037141	0.5863	7.7397e-05	0.5577	0.80062	-0.014472	0.0034416	-4.2051	0.020052	2.6137e-05	0.0001001	0.0052907	0.0039475	1.3403	0.0025719	0.18017	0.42391	0.020582	0.0040309	5.1062	0.040235	3.2989e-07	5.9381e-06
VMV2	ventral stream	0.011033	0.0041299	2.6714	0.011609	0.0075557	0.136	-0.00062872	0.0031512	-0.1995	-0.00039013	0.84186	0.91286	-0.012269	0.0038058	-3.2238	0.014657	0.0012659	0.0078572	0.0076917	0.0039768	1.9341	0.0052951	0.053102	0.11114	0.00793	0.0038572	2.0559	0.0054358	0.039795	0.27551	0.0011459	0.0040642	0.282	8.204e-05	0.77798	0.88009	-0.018062	0.0035705	-5.0587	0.032025	4.2352e-07	2.8235e-06	0.0056071	0.0040065	1.3995	0.0029509	0.16166	0.39861	0.022596	0.0040827	5.5347	0.050167	3.1321e-08	1.8793e-06
VMV3	ventral stream	0.013571	0.0040673	3.3365	0.016746	0.0008489	0.087948	-0.0048051	0.0031793	-1.5114	0.0013628	0.1307	0.46129	-0.011564	0.0039169	-2.9524	0.012623	0.0031542	0.015771	0.0039893	0.003893	1.0247	0.0013309	0.30549	0.43991	0.0024846	0.0038615	0.6434	0.00038288	0.51995	0.82359	0.0019968	0.0039907	0.5004	0.00026619	0.61682	0.82275	-0.01549	0.0036753	-4.2146	0.022701	2.5063e-05	9.8074e-05	0.007174	0.0041919	1.7114	0.0048659	0.087017	0.29006	0.02147	0.0041034	5.2322	0.045244	1.6813e-07	4.7157e-06
VVC	ventral stream	0.01057	0.0039357	2.6857	0.0094732	0.0072407	0.136	-0.0060912	0.0036306	-1.6777	0.003208	0.093407	0.44359	-0.020152	0.003847	-5.2385	0.039801	1.6248e-07	2.9247e-05	0.0095689	0.0036254	2.6394	0.0084984	0.0083075	0.024462	0.0059544	0.0035998	1.6541	0.003088	0.098116	0.43075	0.0070467	0.0039754	1.7726	0.0048516	0.076303	0.34336	-0.021305	0.0033865	-6.291	0.04463	3.1776e-10	1.4299e-08	0.014493	0.004143	3.4983	0.019944	0.00046859	0.016869	0.022325	0.0039757	5.6153	0.047862	1.9716e-08	1.849e-06
a10p	orbital and polar frontal cortex	-0.0027655	0.0041369	-0.6685	0.00069747	0.50382	0.82979	0.0012347	0.0034062	0.3625	-0.00025828	0.71698	0.84906	-0.015565	0.0040549	-3.8387	0.023501	0.00012383	0.0017146	0.020762	0.0038157	5.4412	0.042043	5.3129e-08	2.3908e-06	0.0032107	0.003637	0.8828	0.00068535	0.37736	0.71499	-0.0024346	0.0040367	-0.6031	0.00052248	0.54644	0.80062	-0.019323	0.0039673	-4.8707	0.036818	1.1153e-06	6.6915e-06	0.014857	0.0042365	3.5069	0.021979	0.00045374	0.016869	0.013672	0.0042172	3.2419	0.018463	0.0011882	0.0043647
a24	anterior cingulate and medial prefrontal cortex	0.0091933	0.0040792	2.2537	0.0080302	0.024221	0.27475	0.0028519	0.0033722	0.8457	0.00030932	0.39772	0.65451	-0.009028	0.0033283	-2.7125	0.0055454	0.0066808	0.028187	0.0038739	0.002705	1.4321	0.00063369	0.15212	0.25833	0.00051841	0.0039041	0.1328	-0.00019269	0.89436	0.96979	-0.0014955	0.0040439	-0.3698	1.4409e-05	0.71153	0.85142	-0.01174	0.0040917	-2.8692	0.013542	0.004117	0.0062801	0.0023581	0.0036452	0.6469	-1.87e-05	0.51769	0.72275	-0.0017804	0.0037282	-0.4776	-0.00012439	0.63297	0.7257
a24pr	anterior cingulate and medial prefrontal cortex	2.1217e-05	0.0039845	0.0053	-0.00020291	0.99575	0.99575	0.001025	0.0036125	0.2837	-0.00026311	0.77661	0.87369	0.010692	0.0036099	2.9619	0.0091489	0.0030584	0.015729	0.0010008	0.0035998	0.278	-0.00031082	0.78101	0.84688	0.0007665	0.0040873	0.1875	-4.7735e-05	0.85124	0.95358	0.0057146	0.0040706	1.4039	0.0031272	0.16037	0.46558	-0.0056126	0.003945	-1.4227	0.0026511	0.15483	0.16856	-0.013854	0.0038501	-3.5982	0.016666	0.00032069	0.016869	-0.0086587	0.0039127	-2.213	0.0063287	0.026904	0.059787
a32pr	anterior cingulate and medial prefrontal cortex	0.0030774	0.0041326	0.7447	0.00086138	0.45647	0.82362	-0.0090107	0.0032347	-2.7857	0.0067141	0.0053433	0.14106	-0.0032799	0.0025999	-1.2615	0.00034909	0.20712	0.32419	0.0090071	0.002915	3.0899	0.005202	0.0020035	0.0080142	-0.0025143	0.0037368	-0.6728	0.00023704	0.50105	0.82359	0.0043808	0.0040618	1.0786	0.0016403	0.28079	0.62397	-0.012385	0.0029759	-4.1616	0.0096916	3.165e-05	0.00011394	-0.00011194	0.0031201	-0.0359	-0.00040333	0.97138	0.97681	-0.013636	0.0039211	-3.4776	0.01627	0.00050625	0.0025312
a47r	inferior frontal cortex	-0.0077328	0.0038126	-2.0282	0.0047347	0.042542	0.30263	0.0040487	0.0032258	1.2551	0.001023	0.20945	0.51646	-0.011868	0.00376	-3.1563	0.013536	0.0015987	0.0092826	0.012926	0.0034795	3.715	0.013503	0.00020337	0.0014776	0.0032961	0.0034887	0.9448	0.0006696	0.34476	0.69764	-0.0023865	0.0039687	-0.6013	0.00040406	0.54762	0.80062	-0.015761	0.003894	-4.0474	0.024003	5.1853e-05	0.00016837	0.0080551	0.0038471	2.0938	0.0059088	0.036282	0.21464	0.016288	0.0039308	4.1435	0.022483	3.4253e-05	0.00026806
a9-46v	dorsolateral prefrontal cortex	0.0027156	0.0040708	0.6671	0.0006142	0.50472	0.82979	-0.0038243	0.0026206	-1.4593	0.00064396	0.14448	0.47084	-0.0141	0.003376	-4.1766	0.015029	2.964e-05	0.00056312	0.013446	0.0036314	3.7028	0.01545	0.00021342	0.0014776	-0.0031714	0.0028606	-1.1086	0.00033302	0.2676	0.62263	-0.00051035	0.0035781	-0.1426	-0.00036122	0.88658	0.92782	-0.020185	0.0039857	-5.0644	0.040233	4.1106e-07	2.8235e-06	0.011716	0.0036111	3.2444	0.010986	0.0011778	0.024574	0.0057784	0.0042149	1.371	0.0031759	0.17039	0.26214
d23ab	posterior cingulate cortex	-0.0063279	0.0041648	-1.5194	0.0038266	0.12868	0.44541	-0.0015173	0.0025175	-0.6027	-0.00016264	0.54671	0.73849	0.0021803	0.0029044	0.7507	-8.1966e-05	0.45285	0.55077	-0.0043081	0.0026704	-1.6133	0.00084122	0.10669	0.19014	-0.0016422	0.0024947	-0.6583	-0.00013154	0.51036	0.82359	-0.00083828	0.0037041	-0.2263	-0.00032639	0.82096	0.8956	-0.0065412	0.0033653	-1.9437	0.0026311	0.051935	0.059925	-0.0048013	0.0036125	-1.3291	0.0014112	0.18382	0.42391	0.0081845	0.0041687	1.9633	0.0064098	0.049612	0.098134
d32	anterior cingulate and medial prefrontal cortex	0.0051643	0.0041371	1.2483	0.0024917	0.21193	0.58294	-0.013228	0.0035226	-3.7553	0.016398	0.00017333	0.016925	0.00205	0.002314	0.8859	5.1411e-06	0.37567	0.48467	0.00054423	0.0023417	0.2324	-0.00025158	0.81623	0.87977	-0.0080571	0.0037961	-2.1225	0.0060221	0.0338	0.25125	-0.0065787	0.0039864	-1.6503	0.0042862	0.098888	0.36326	-0.0053911	0.0027842	-1.9363	0.0015103	0.05283	0.06057	-0.0054496	0.0027555	-1.9777	0.0015666	0.047967	0.22869	-0.014652	0.0038962	-3.7606	0.018733	0.00016967	0.001018
i6-8	dorsolateral prefrontal cortex	0.0029379	0.0040669	0.7224	0.00074031	0.47005	0.82407	-0.0027758	0.0036682	-0.7567	0.00036997	0.44921	0.69705	-0.0092795	0.0039495	-2.3496	0.0079979	0.018799	0.05127	-0.00055573	0.0034449	-0.1613	-0.00041325	0.87184	0.92859	-0.0018681	0.0038021	-0.4913	9.6982e-05	0.62318	0.83091	0.0066608	0.0039541	1.6845	0.0043922	0.092087	0.36326	-0.014302	0.0041071	-3.4823	0.019949	0.00049756	0.0010326	0.0059892	0.0038384	1.5604	0.0027989	0.11868	0.33379	0.0016611	0.0041105	0.4041	6.8326e-05	0.68614	0.76711
p10p	orbital and polar frontal cortex	0.0046966	0.0040811	1.1508	0.0019585	0.24981	0.62716	0.00034052	0.0031819	0.107	-0.00041501	0.91477	0.95732	-0.013717	0.0033093	-4.1448	0.014012	3.4056e-05	0.00056312	0.013942	0.0037603	3.7077	0.017652	0.00020939	0.0014776	0.0033752	0.0035039	0.9633	0.00070065	0.33541	0.69396	0.0006742	0.0038714	0.1741	-0.00018965	0.86175	0.91244	-0.019525	0.0036691	-5.3216	0.034007	1.0328e-07	1.1619e-06	0.0044124	0.0034435	1.2814	0.0010668	0.20007	0.43918	0.0049494	0.0038816	1.2751	0.0018058	0.20228	0.29128
p24	anterior cingulate and medial prefrontal cortex	0.004018	0.0041495	0.9683	0.0014974	0.3329	0.73978	-0.0015632	0.0036962	-0.4229	-8.2312e-05	0.67236	0.81106	0.0069172	0.0027661	2.5007	0.0026744	0.012397	0.038474	0.0057478	0.0027881	2.0616	0.0018962	0.039255	0.088324	-0.002278	0.0038977	-0.5844	0.00020083	0.55892	0.82474	0.001716	0.0040338	0.4254	0.00018149	0.67055	0.84391	-0.006038	0.0041131	-1.468	0.0034981	0.14211	0.15693	-0.004606	0.0032782	-1.405	0.0010686	0.16002	0.39861	-0.012425	0.0037423	-3.3202	0.013285	0.00090012	0.0037679
p24pr	anterior cingulate and medial prefrontal cortex	0.001389	0.0041217	0.337	0.00011748	0.73612	0.93311	-0.0018909	0.0029878	-0.6329	-0.00015231	0.52681	0.73849	0.0044039	0.003165	1.3914	0.0010166	0.1641	0.27738	-0.0023915	0.0032242	-0.7417	4.2113e-05	0.45825	0.58116	-0.00050021	0.0036979	-0.1353	-0.00032208	0.8924	0.96979	0.0042298	0.0039136	1.0808	0.0013301	0.27979	0.62397	-0.010149	0.0034602	-2.9331	0.0074747	0.0033576	0.0051656	-0.0065249	0.0037649	-1.7331	0.0031712	0.083084	0.2876	0.0008373	0.0039917	0.2098	-0.00021053	0.83385	0.8829
p32	anterior cingulate and medial prefrontal cortex	0.0015611	0.0041152	0.3793	0.00016245	0.70443	0.92553	-0.00085498	0.0029607	-0.2888	-0.00034459	0.77275	0.87369	-0.00085304	0.0039655	-0.2151	-0.00022646	0.82968	0.87848	0.0063728	0.0036578	1.7422	0.0030333	0.081471	0.15769	-0.0015724	0.0035033	-0.4488	-0.00021795	0.65355	0.85177	-0.0047978	0.0039115	-1.2266	0.0016925	0.21998	0.56566	-0.0095879	0.004066	-2.3581	0.0083387	0.018373	0.023455	-0.00039142	0.0040363	-0.097	-0.00022466	0.92275	0.96474	0.0011823	0.0037638	0.3141	-0.00028168	0.75342	0.82693
p32pr	anterior cingulate and medial prefrontal cortex	0.00012634	0.0040818	0.031	-7.9494e-05	0.97531	0.98533	-0.0074509	0.0034719	-2.146	0.0049602	0.031873	0.2899	-0.0020235	0.0025394	-0.7968	-8.3469e-05	0.42555	0.52827	-0.0024652	0.0027791	-0.8871	4.1556e-05	0.37505	0.49798	-0.0060095	0.0038825	-1.5479	0.0032711	0.12166	0.47003	-0.0062177	0.0040997	-1.5166	0.0037849	0.12937	0.40854	-0.01122	0.0029021	-3.8662	0.0078308	0.00011067	0.00029295	0.00067469	0.0031105	0.2169	-0.00042011	0.82828	0.90763	-0.0043707	0.003841	-1.1379	0.0012104	0.25516	0.34275
p47r	inferior frontal cortex	0.000176	0.0041148	0.0428	-5.4027e-05	0.96588	0.98533	-0.0017969	0.0033791	-0.5318	-0.0001477	0.59489	0.76259	-0.0060094	0.0038152	-1.5751	0.0029551	0.11523	0.21165	0.013431	0.0037315	3.5992	0.015334	0.00031949	0.0018317	-0.0018157	0.0035175	-0.5162	-0.00010431	0.60572	0.82849	-0.0053586	0.0039335	-1.3623	0.0026939	0.17311	0.47212	-0.012857	0.0041668	-3.0854	0.016342	0.0020335	0.0034208	0.0031212	0.0038886	0.8027	0.00057164	0.42217	0.67849	0.018665	0.0042418	4.4002	0.033795	1.0835e-05	9.7514e-05
p9-46v	dorsolateral prefrontal cortex	0.0035091	0.0040833	0.8594	0.0010829	0.39014	0.78035	-0.0064701	0.0032148	-2.0126	0.0028488	0.044163	0.31797	-0.0030555	0.0030767	-0.9931	0.0002324	0.32067	0.43787	0.0052664	0.003371	1.5623	0.001769	0.11823	0.20864	-0.0087197	0.0033012	-2.6414	0.005739	0.0082587	0.14559	-0.00099395	0.0036295	-0.2739	-0.00032145	0.7842	0.88009	-0.0091558	0.0039203	-2.3355	0.0072103	0.019521	0.024744	0.0017259	0.0033053	0.5222	-0.00024965	0.60155	0.78665	-0.0011367	0.004145	-0.2742	-5.6919e-05	0.78391	0.84176
pOFC	anterior cingulate and medial prefrontal cortex	0.0070952	0.0041229	1.7209	0.0047561	0.085273	0.37952	-0.005422	0.0030094	-1.8017	0.0018454	0.071599	0.40594	-0.0077921	0.0035874	-2.1721	0.0048382	0.029855	0.073615	-0.0053413	0.0032569	-1.64	0.0016218	0.10101	0.18366	-0.00091147	0.0029025	-0.314	-0.00031222	0.7535	0.91026	0.0066486	0.0040264	1.6513	0.0043011	0.098691	0.36326	-0.017661	0.0041137	-4.2932	0.029981	1.7645e-05	7.3861e-05	0.0057151	0.0040632	1.4066	0.0028144	0.15957	0.39861	0.012479	0.0040748	3.0625	0.015155	0.0021959	0.0070583
s32	anterior cingulate and medial prefrontal cortex	-0.0021967	0.0040628	-0.5407	0.00034646	0.58872	0.87578	-0.0010113	0.0030202	-0.3348	-0.00034467	0.73774	0.85617	-0.0015447	0.004042	-0.3822	2.0767e-05	0.70233	0.78037	0.0053667	0.0037034	1.4491	0.0021651	0.14731	0.25254	0.0004004	0.0034716	0.1153	-0.00039978	0.90818	0.97305	0.00042106	0.0039071	0.1078	-0.00021122	0.91418	0.94519	-0.0072469	0.0040759	-1.778	0.0050632	0.07541	0.08537	-0.0011101	0.0041146	-0.2698	-2.6008e-05	0.78731	0.89101	0.0043586	0.0039305	1.1089	0.0015057	0.26747	0.35663
s6-8	dorsolateral prefrontal cortex	0.002058	0.0039993	0.5146	0.00025365	0.60685	0.88696	0.0042018	0.0029124	1.4427	0.00079691	0.1491	0.47084	-0.0075301	0.003392	-2.22	0.0036507	0.026425	0.067951	0.0017799	0.0035968	0.4948	-0.0001807	0.62071	0.72082	0.0025709	0.0033119	0.7763	8.1904e-05	0.4376	0.75738	0.0091813	0.003853	2.3829	0.0077574	0.01718	0.14611	-0.010061	0.0036056	-2.7903	0.0073929	0.0052681	0.0077727	-0.00077825	0.0036685	-0.2121	-0.00038461	0.83199	0.90763	0.0095105	0.0042508	2.2373	0.0089239	0.025268	0.057156
v23ab	posterior cingulate cortex	0.0015841	0.0041529	0.3814	0.00021374	0.70287	0.92553	-0.00062295	0.0036142	-0.1724	-0.00032309	0.86315	0.93034	-0.0038742	0.0030535	-1.2688	0.0005701	0.20453	0.32295	0.0042877	0.002375	1.8053	0.00085344	0.07103	0.14206	0.0011265	0.0035062	0.3213	-0.0002691	0.74799	0.90972	0.00040343	0.0039637	0.1018	-0.00010323	0.91893	0.94519	-0.013553	0.0039061	-3.4697	0.016477	0.00052141	0.0010665	0.001627	0.0038622	0.4213	-0.00014959	0.67357	0.81921	0.0089758	0.004013	2.2367	0.0074275	0.02531	0.057156
SE: standard error, p: uncorrected, p FDR: false discovery rate corrected, R2: estimate of variance explained by PRS in %. Significant results are bold (p FDR < 0.05).
