## Supplemental Table 15 for "Grey and white matter micro-structure is associated with polygenic risk for schizophrenia"

### Sheet: S8
Supplementary Table 15: Top ten significant association between most predictive PRS and regional SA, FA, MD, Vol, IC, NDI, ODI, LGI
Surface Area								Fractional Anisotropy								Mean Diffusivity								Grey Matter Volume								Intrinsic Curvature								Neurite Density Index								Orientation Dispersion Index								Local Gyrification Index
Region	Area	Beta	SE	t statistic	R2	p	p FDR	Region	Area	Beta	SE	t statistic	R2	p	p FDR	Region	Area	Beta	SE	t statistic	R2	p	p FDR	Region	Area	Beta	SE	t statistic	R2	p	p FDR	Region	Area	Beta	SE	t statistic	R2	p	p FDR	Region	Area	Beta	SE	t statistic	R2	p	p FDR	Region	Area	Beta	SE	t statistic	R2	p	p FDR	Region	Area	Beta	SE	t statistic	R2	p	p FDR
d32	anterior cingulate and medial prefrontal cortex	-0.013228	0.0035226	-3.7553	0.016398	0.00017333	0.016925	VVC	ventral stream	-0.020152	0.003847	-5.2385	0.039801	1.6248e-07	2.9247e-05	47m	orbital and polar frontal cortex	0.03034	0.0038209	7.9404	0.083118	2.053e-15	3.6954e-13	PFcm	early auditory cortex	-0.014759	0.0035882	-4.1132	0.019835	3.9067e-05	0.0070321	1	early somatosensory and motor cortex	0.014793	0.0037696	3.9243	0.021326	8.7091e-05	0.0062616	A5	association auditory cortex	-0.025535	0.0035843	-7.1241	0.062548	1.0601e-12	1.9081e-10	PreS	medial temporal cortex	0.017198	0.0034025	5.0545	0.0215	4.3284e-07	7.7912e-05	VVC	ventral stream	0.022325	0.0039757	5.6153	0.047862	1.9716e-08	1.849e-06
PFcm	early auditory cortex	-0.013077	0.0035015	-3.7348	0.014798	0.00018806	0.016925	AAIC	insular and frontal opercular cortex	-0.01608	0.0031826	-5.0525	0.017971	4.3751e-07	3.9376e-05	Pir	insular and frontal opercular cortex	0.021186	0.0031846	6.6525	0.032038	2.9071e-11	2.6164e-09									RI	early auditory cortex	-0.014399	0.0037141	-3.8767	0.017764	0.00010598	0.0062616	STSda	association auditory cortex	-0.022561	0.0033802	-6.6745	0.044246	2.5044e-11	2.2539e-09	a24pr	anterior cingulate and medial prefrontal cortex	-0.013854	0.0038501	-3.5982	0.016666	0.00032069	0.016869	FOP5	insular and frontal opercular cortex	0.023199	0.0041367	5.6082	0.053273	2.0545e-08	1.849e-06
								PH	MT+ Complex and Neighbouring Visual Areas	-0.016739	0.0034938	-4.7911	0.026561	1.663e-06	9.9782e-05	AAIC	insular and frontal opercular cortex	0.019479	0.0032385	6.0149	0.027807	1.8111e-09	1.0866e-07									5m	sensori-motor associated paracentral lobular and mid cingulate cortex	0.013136	0.0034285	3.8315	0.013953	0.00012751	0.0062616	FOP3	insular and frontal opercular cortex	-0.022405	0.0035262	-6.354	0.046808	2.1139e-10	1.2683e-08	AAIC	insular and frontal opercular cortex	0.011939	0.0033563	3.5571	0.010135	0.00037535	0.016869	VMV2	ventral stream	0.022596	0.0040827	5.5347	0.050167	3.1321e-08	1.8793e-06
								PIT	ventral stream	-0.017335	0.0037011	-4.6837	0.029229	2.8239e-06	0.00011061	a10p	orbital and polar frontal cortex	0.020762	0.0038157	5.4412	0.042043	5.3129e-08	2.3908e-06									PIT	ventral stream	0.014165	0.0037179	3.8099	0.017128	0.00013915	0.0062616	VVC	ventral stream	-0.021305	0.0033865	-6.291	0.04463	3.1776e-10	1.4299e-08	a10p	orbital and polar frontal cortex	0.014857	0.0042365	3.5069	0.021979	0.00045374	0.016869	47l	inferior frontal cortex	0.020685	0.00386	5.3588	0.036246	8.4104e-08	3.7847e-06
								47m	orbital and polar frontal cortex	-0.018598	0.0039854	-4.6664	0.032552	3.0724e-06	0.00011061	FOP3	insular and frontal opercular cortex	0.018614	0.0035485	5.2456	0.030191	1.5633e-07	4.7051e-06									AVI	insular and frontal opercular cortex	0.014308	0.0039723	3.6019	0.019809	0.00031622	0.011384	OP1	posterior opercular cortex	-0.023929	0.0039184	-6.107	0.056017	1.0222e-09	3.68e-08	VVC	ventral stream	0.014493	0.004143	3.4983	0.019944	0.00046859	0.016869	PHA3	medial temporal cortex	0.020385	0.0038422	5.3057	0.039543	1.1269e-07	4.057e-06
								13l	orbital and polar frontal cortex	-0.014548	0.0033571	-4.3334	0.016781	1.4707e-05	0.0004412	MI	insular and frontal opercular cortex	0.013334	0.0025422	5.245	0.011338	1.5684e-07	4.7051e-06									6mp	sensori-motor associated paracentral lobular and mid cingulate cortex	0.013239	0.0037899	3.4932	0.016538	0.00047762	0.014233	PCV	posterior cingulate cortex	-0.019899	0.0033329	-5.9705	0.028217	2.3793e-09	7.138e-08	47m	orbital and polar frontal cortex	0.014014	0.0041198	3.4018	0.018965	0.00066998	0.020099	VMV3	ventral stream	0.02147	0.0041034	5.2322	0.045244	1.6813e-07	4.7157e-06
								6r	premotor cortex	-0.017498	0.0041177	-4.2493	0.029775	2.1475e-05	0.00048793	10v	anterior cingulate and medial prefrontal cortex	0.011315	0.002223	5.0898	0.0073779	3.5964e-07	9.2478e-06									6ma	sensori-motor associated paracentral lobular and mid cingulate cortex	0.013637	0.0039486	3.4536	0.018457	0.00055352	0.014233	PFcm	early auditory cortex	-0.021251	0.0036418	-5.8353	0.040378	5.3987e-09	1.3882e-07	TE2a	lateral temporal cortex	0.011765	0.0035123	3.3496	0.011643	0.00080987	0.020825	V4	early visual cortex	0.022063	0.0042298	5.2161	0.048217	1.8339e-07	4.7157e-06
								TE2a	lateral temporal cortex	-0.013788	0.0032465	-4.2471	0.01551	2.1686e-05	0.00048793	52	early auditory cortex	0.016918	0.0033567	5.04	0.025579	4.6707e-07	1.0509e-05									TPOJ2	sensory "bridge" regions of the temporal-parietal-occipital junction	0.013096	0.0038562	3.3962	0.015673	0.00068367	0.015383	PFop	inferior parietal cortex	-0.020962	0.0036486	-5.7452	0.035027	9.2295e-09	2.0766e-07	a9-46v	dorsolateral prefrontal cortex	0.011716	0.0036111	3.2444	0.010986	0.0011778	0.024574	PHA1	medial temporal cortex	0.019859	0.0038369	5.1758	0.03764	2.2772e-07	5.1194e-06
								a9-46v	dorsolateral prefrontal cortex	-0.0141	0.003376	-4.1766	0.015029	2.964e-05	0.00056312	11l	orbital and polar frontal cortex	0.018968	0.0038193	4.9664	0.033889	6.8393e-07	1.3679e-05									OP1	posterior opercular cortex	-0.011424	0.0034495	-3.3117	0.010039	0.00092796	0.018559	7m	posterior cingulate cortex	-0.015716	0.0027705	-5.6724	0.015374	1.4148e-08	2.8296e-07	PH	MT+ Complex and Neighbouring Visual Areas	0.012076	0.0037492	3.2209	0.014088	0.0012786	0.024574	PHA2	medial temporal cortex	0.019841	0.0038497	5.1539	0.03766	2.5597e-07	5.1194e-06
								p10p	orbital and polar frontal cortex	-0.013717	0.0033093	-4.1448	0.014012	3.4056e-05	0.00056312	IFSa	inferior frontal cortex	0.017788	0.0036142	4.9218	0.027518	8.598e-07	1.5476e-05									FEF	premotor cortex	0.013148	0.0040251	3.2666	0.017074	0.0010893	0.019607	7Pm	superior parietal and IPS cortex	-0.02006	0.0035912	-5.5858	0.030565	2.3368e-08	4.2063e-07	PHT	lateral temporal cortex	0.012167	0.0037996	3.2021	0.014087	0.0013652	0.024574	VMV1	ventral stream	0.020582	0.0040309	5.1062	0.040235	3.2989e-07	5.9381e-06
SE: standard error, p: uncorrected, p FDR: false discovery rate corrected, R2: estimate of variance explained by PRS in %.
